# Osteoarthritis across Joint Sites in the Million Veteran Program: Insights from Electronic Health Records and Military Service History

**DOI:** 10.1101/2024.03.01.24303619

**Authors:** Kaleen M Lavin, Joshua S Richman, Merry-Lynn N McDonald, Jasvinder A. Singh

**Author notes:** Correspondence concerning this article should be addressed to: Jasvinder A. Singh, MBBS, MPH, University of Alabama at Birmingham Shelby Building, Room 121, 1825 University Boulevard Birmingham, AL 35233, USA, |. Contributed equally (Merry-Lynn N McDonald, Jasvinder A. Singh).

## Abstract

**Objective:** To characterize the relationship between OA frequency and a host of demographic characteristics, comorbidities, military service history, and physical health variables in a veteran population.

**Methods:** We investigated the Million Veteran Program (MVP) cohort to outline frequency of OA across six joint sites (knee, spine, hip, hand, finger, thumb) in veterans with respect to demographics (age, sex, race/ethnicity, etc.), military service data, and detailed electronic health records profiling OA and other comorbidities. The large veteran contingent provided the unique opportunity to investigate the association of OA with prior service across military branches and war eras.

**Results:** We validated previous reports of sex- and age-dependent differences in OA frequency, and we identified that generalized OA was associated with a higher frequency of sixteen Deyo-Charlson comorbidities. These associations generally persisted within each isolated joint site-specific OA. Depending on military branch, prior military engagement was differentially associated with frequency of OA. Prior Army and Navy service were associated with higher and lower risk, respectively of OA across all joint sites. However, multivariable-adjusted models adjusting for a range of covariates (including age, sex, and ancestry) reversed the apparent protective effect of prior Navy service

**Conclusion:** These findings highlight the breadth of factors associated with OA in the MVP veteran population and suggest that physical status may be a modifiable risk factor for OA. This work may contribute to designing strategies to optimize appropriate detection, intervention, treatment, and even rehabilitation strategies for OA in veterans and the general population.

## Supplemental Tables for "Osteoarthritis across Joint Sites in the Million Veteran Program: Insights from Electronic Health Records and Military Service History"

### Sheet: Suppl Table 1 Site-Specific
		Knee OA		Spine OA		Hip OA		Hand OA		Finger OA		Thumb OA
		n = 77,786		n = 32,030		n = 23,458		n = 10,270		n = 8,016		n = 3,943
DCCI total*		2.48 ± 2.48		2.3 ± 2.42		2.72 ± 2.63		2.31 ± 2.39		2.34 ± 2.41		2.18 ± 2.28
DCCI category*	0	18,234 (23.44)		8,492 (26.51)		4,993 (21.28)		2,514 (24.48)		1,928 (24.05)		1,023 (25.94)
	1	16,153 (20.77)		6,778 (21.16)		4,602 (19.62)		2,340 (22.78)		1,827 (22.79)		933 (23.66)
	2	13,505 (17.36)		5,416 (16.91)		3,900 (16.63)		1,761 (17.15)		1,390 (17.34)		673 (17.07)
	≥3	29,894 (38.43)		11,344 (35.42)		9,963 (42.47)		3,655 (35.59)		2,871 (35.82)		1,314 (33.32)
Physical Demand at Work*
Very light (mainly sitting)		17,051 (32.98)		6,788 (33.89)		5,392 (33.93)		2,128 (29.68)		1,653 (29.45)		830 (29.9)
Light (mainly walking)		10,165 (19.66)		3,901 (19.48)		3,110 (19.57)		1,497 (20.88)		1,172 (20.88)		573 (20.64)
Medium (lifting, carrying light loads)		12,734 (24.63)		4,829 (24.11)		3,723 (23.43)		2,034 (28.37)		1,600 (28.51)		796 (28.67)
Heavy manual (climbing, carrying heavy loads)		3,018 (5.84)		1,240 (6.19)		842 (5.3)		452 (6.3)		354 (6.31)		175 (6.3)
Missing		8,731 (16.89)		3,269 (16.32)		2826 (17.78)		1,058 (14.76)		834 (14.86)		402 (14.48)
Current Physical Status*
Very good		2,923 (5.65)		939 (4.69)		987 (6.21)		514 (7.17)		414 (7.38)		199 (7.17)
Fairly good		10,791 (20.87)		3,611 (18.03)		3,335 (20.98)		1,649 (23)		1,307 (23.29)		645 (23.23)
Satisfactory		17,736 (34.31)		6,711 (33.51)		5,308 (33.4)		2,572 (35.88)		2,030 (36.17)		961 (34.62)
Fairly poor		15,712 (30.39)		6,774 (33.82)		4,800 (30.2)		1,971 (27.49)		1,511 (26.92)		782 (28.17)
Very poor		3,963 (7.67)		1,780 (8.89)		1,287 (8.1)		377 (5.26)		282 (5.02)		157 (5.66)
Missing		574 (1.11)		212 (1.06)		176 (1.11)		86 (1.2)		69 (1.23)		32 (1.15)
Military Service Type		*				*		*		*
Active		48,839 (96.41)		18,870 (96.01)		15,105 (96.88)		6,742 (95.82)		5,279 (95.81)		2,606 (95.6)
Reserves		680 (1.34)		322 (1.64)		172 (1.1)		98 (1.39)		72 (1.31)		50 (1.83)
N/A		109 (0.22)		32 (0.16)		26 (0.17)		16 (0.23)		13 (0.24)		4 (0.15)
Missing		1,028 (2.03)		431 (2.19)		288 (1.85)		180 (2.56)		146 (2.65)		6 (2.42)
Comorbidity		Absent	Present	Absent	Present	Absent	Present	Absent	Present	Absent	Present	Absent	Present
Cancer		59,638 (76.67)	18,148 (23.33)	25,584 (79.88)	6,446 (20.12)	17,340 (73.92)	6,118 (26.08)	7,988 (77.78)	2,282 (22.22)	6,184 (77.15)	1,832 (22.85)	3,117 (79.05)	826 (20.95)
Cerebrovascular Disease		66,317 (85.26)	11,469 (14.74)	27,452 (85.71)	4,578 (14.29)	19,363 (82.54)	4,095 (17.46)	8,780 (85.49)	1,490 (14.51)	6,852 (85.48)	1,164 (14.52)	3,374 (85.57)	569 (14.43)
Congestive Heart Failure		64,165 (82.49)	13,621 (17.51)	27,512 (85.89)	4,518 (14.11)	18,820 (80.23)	4,638 (19.77)	8,819 (85.87)	1,451 (14.13)	6,854 (85.5)	1,162 (14.5)	3,457 (87.67)	486 (12.33)
Dementia		73,568 (94.58)	4,218 (5.42)	30,575 (95.46)	1,455 (4.54)	21,887 (93.3)	1,571 (6.7)	9,840 (95.81)	430 (4.19)	7,678 (95.78)	338 (4.22)	3,797 (96.3)	146 (3.7)
Diabetes (no complications)		44,332 (56.99)	33,454 (43.01)	19,728 (61.59)	12,302 (38.41)	13,846 (59.02)	9,612 (40.98)	6,482 (63.12)	3,788 (36.88)	5,019 (62.61)	2,997 (37.39)	2,591 (65.71)	1,352 (34.29)
Diabetes (w/ complications)		59,060 (75.93)	18,726 (24.07)	24,861 (77.62)	7,169 (22.38)	17,908 (76.34)	5,550 (23.66)	8,114 (79.01)	2,156 (20.99)	6,304 (78.64)	1,712 (21.36)	3,187 (80.83)	756 (19.17)
HIV/AIDS†		77,237 (99.29)	549 (0.71)	31,755 (99.14)	275 (0.86)	23,207 (98.93)	251 (1.07)	10,219 (99.5)	51 (0.5)	7,979 (99.54)	37 (0.46)	3,924 (99.52)	19 (0.48)
Metastatic Solid Tumors‡		75,986 (97.69)	1,800 (2.31)	31,439 (98.15)	591 (1.85)	22,793 (97.17)	665 (2.83)	10,070 (98.05)	200 (1.95)	7,865 (98.12)	151 (1.88)	3,869 (98.12)	74 (1.88)
Mild Liver Disease		68,371 (87.9)	9,415 (12.1)	27,693 (86.46)	4,337 (13.54)	20,389 (86.92)	3,069 (13.08)	8,935 (87)	1,335 (13)	6,969 (86.94)	1,047 (13.06)	3,455 (87.62)	488 (12.38)
Mod-to-Severe Liver Disease		74,003 (95.14)	3,783 (4.86)	30,334 (94.7)	1,696 (5.3)	22,193 (94.61)	1,265 (5.39)	9,797 (95.39)	473 (4.61)	7,643 (95.35)	373 (4.65)	3,778 (95.82)	165 (4.18)
Myocardial Infarction		73,731 (94.79)	4,055 (5.21)	30,441 (95.04)	1,589 (4.96)	21,893 (93.33)	1,565 (6.67)	9,742 (94.86)	528 (5.14)	7,588 (94.66)	428 (5.34)	3,769 (95.59)	174 (4.41)
Paralysis		76,522 (98.38)	1,264 (1.62)	31,331 (97.82)	699 (2.18)	22,954 (97.85)	504 (2.15)	10,098 (98.33)	172 (1.67)	7,886 (98.38)	130 (1.62)	3,878 (98.35)	65 (1.65)
Peptic Ulcer Disease		74,578 (95.88)	3,208 (4.12)	30,751 (96.01)	1,279 (3.99)	22,377 (95.39)	1,081 (4.61)	9,842 (95.83)	428 (4.17)	7,701 (96.07)	315 (3.93)	3,763 (95.43)	180 (4.57)
Peripheral Vascular Disease		65,160 (83.77)	12,626 (16.23)	27,016 (84.35)	5,014 (15.65)	18,658 (79.54)	4,800 (20.46)	8,625 (83.98)	1,645 (16.02)	6,712 (83.73)	1,304 (16.27)	3,341 (84.73)	602 (15.27)
Pulmonary Disease		51,468 (66.17)	26,318 (33.83)	20,717 (64.68)	11,313 (35.32)	14,831 (63.22)	8,627 (36.78)	6,733 (65.56)	3,537 (34.44)	5,275 (65.81)	2741 (34.19)	2,553 (64.75)	1,390 (35.25)
Renal Disease		60,239 (77.44)	17,547 (22.56)	25,698 (80.23)	6,332 (19.77)	17,571 (74.9)	5,887 (25.1)	8,257 (80.4)	2,013 (19.6)	6,415 (80.03)	1,601 (19.97)	3,233 (81.99)	710 (18.01)
Rheumatologic Disease		73,284 (94.21)	4,502 (5.79)	30,318 (94.66)	1,712 (5.34)	21,947 (93.56)	1,511 (6.44)	9,118 (88.78)	1,152 (11.22)	7,049 (87.94)	967 (12.06)	3,589 (91.02)	354 (8.98)
Values are total n (%) within site-specific osteoarthritis (OA) group. DCCI: Deyo-Charlson-Comorbidities Index; HIV/AIDS: human immunodeficiency virus/acquired immunodeficiency syndrome. All comorbidities showed a difference in frequencies between OA cases and controls (values shown in Table 1 for demographics and 2 for military ). †Indicates p<0.05 difference in proportion of Veterans affected by HIV for all forms of OA surveyed except for hip OA (all other groups lower relative to control). ‡Indicates p<0.05 difference in proportion of Veterans affected by metastatic solid tumors for only hip and knee OA (higher relative to control). Values are total n (%) within site-specific osteoarthritis (OA) group. *denotes p<0.05 difference in site-specific OA frequency vs. controls (values shown in Table 2) within category. Military service type was not related to OA frequency for spine or finger OA.

### Sheet: Suppl Table 2 Gen OA
outcome	model	term	Estimate	Std. Error	z value	Pr(>|z|)	OR	lci	uci	sig
genoa.bin	basic	age_gp2	0.77068	0.0815235	9.45347	3.27782e-21	2.161	1.842	2.536	!
genoa.bin	basic	age_gp3	1.49043	0.0769878	19.3592	1.70362e-83	4.439	3.817	5.162	!
genoa.bin	basic	age_gp4	1.8101	0.0755304	23.9651	6.42959e-127	6.111	5.27	7.086	!
genoa.bin	basic	age_gp5	1.55895	0.0751692	20.7392	1.53614e-95	4.754	4.103	5.508	!
genoa.bin	basic	age_gp6	1.28941	0.0755332	17.0708	2.44981e-65	3.631	3.131	4.21	!
genoa.bin	basic	age_gp7	1.2677	0.076372	16.5991	7.07732e-62	3.553	3.059	4.126	!
genoa.bin	basic	age_gp8	1.33258	0.0849992	15.6776	2.15298e-55	3.791	3.209	4.478	!
genoa.bin	basic	age_gp9	1.67254	0.590112	2.83428	0.00459294	5.326	1.675	16.931	**
genoa.bin	basic	genderF	0.639041	0.019044	33.5561	7.33474e-247	1.895	1.825	1.967	!
genoa.bin	basic	ethnicityNOT HISPANIC OR LATINO	-0.0287856	0.0228171	-1.26158	0.2071	0.972	0.929	1.016	NA
genoa.bin	basic	ethnicityUNKNOWN	-0.799992	0.0646129	-12.3813	3.29917e-35	0.449	0.396	0.51	!
genoa.bin	basic	raceAMERICAN INDIAN OR ALASKA NATIVE	0.314196	0.0454693	6.91007	4.84413e-12	1.369	1.252	1.497	!
genoa.bin	basic	raceASIAN	-0.387999	0.0509468	-7.61576	2.62145e-14	0.678	0.614	0.75	!
genoa.bin	basic	raceBLACK OR AFRICAN AMERICAN	0.340869	0.0145772	23.3836	6.27296e-121	1.406	1.367	1.447	!
genoa.bin	basic	raceMISSING	-0.0843227	1.25005	-0.0674555	0.946219	0.919	0.079	10.652	NA
genoa.bin	basic	raceNATIVE HAWAIIAN OR OTHER PACIFIC ISLANDER	-0.118665	0.105755	-1.12207	0.261833	0.888	0.722	1.093	NA
genoa.bin	basic	raceOTHER	0.294226	0.0350286	8.3996	4.48017e-17	1.342	1.253	1.437	!
genoa.bin	basic	raceUNKNOWN	-0.434035	0.0876786	-4.9503	7.4099e-07	0.648	0.546	0.769	!
genoa.bin	basic	bmi	0.0455173	0.000882807	51.5597	0	1.047	1.045	1.048	!
genoa.bin	basic	deyo_cats1	0.776517	0.0125671	61.7895	0	2.174	2.121	2.228	!
genoa.bin	basic	deyo_cats2	1.11399	0.0142603	78.1183	0	3.046	2.963	3.133	!
genoa.bin	basic	deyo_cats3+	1.68409	0.0125936	133.726	0	5.388	5.256	5.522	!
genoa.bin	basic	MltyBrAF1	0.0307554	0.0217913	1.41136	0.158137	1.031	0.988	1.076	NA
genoa.bin	basic	MltyBrArmy	0.18776	0.0209963	8.94252	3.80412e-19	1.207	1.158	1.257	!
genoa.bin	basic	MltyBrCG1	0.0670575	0.0462946	1.4485	0.147478	1.069	0.977	1.171	NA
genoa.bin	basic	MltyBrMC1	0.22814	0.0234182	9.742	1.99586e-22	1.256	1.2	1.315	!
genoa.bin	basic	MltyBrMM1	0.117121	0.0878154	1.33372	0.182295	1.124	0.946	1.335	NA
genoa.bin	basic	MltyBrNavy1	0.0394397	0.021685	1.81876	0.0689487	1.04	0.997	1.085	.
genoa.bin	basic	MltyBrNG	0.133382	0.0201075	6.63348	3.27861e-11	1.143	1.099	1.189	!
genoa.bin	basic	MltyBrNOAA1	0.0278055	0.282918	0.0982809	0.921709	1.028	0.591	1.79	NA
genoa.bin	basic	MltyBrNone	-6.25091	30.83	-0.202754	0.839327	0.002	0	>100	NA
genoa.bin	basic	MltyBrPHS1	-0.0376396	0.139056	-0.27068	0.786637	0.963	0.733	1.265	NA
genoa.bin	basic	MltySrvType2	-0.134005	0.0389838	-3.43745	0.000587227	0.875	0.81	0.944	!
genoa.bin	basic	MltySrvType3	-0.0521796	0.10938	-0.477049	0.633327	0.949	0.766	1.176	NA
genoa.bin	basic	MltySrvTypeNULL	0.00416974	0.033668	0.123849	0.901435	1.004	0.94	1.073	NA
genoa.bin	race_int	raceBLACK OR AFRICAN AMERICAN	-0.823938	0.310996	-2.64935	0.00806463	0.439	0.238	0.807	**
genoa.bin	race_int	age_gp2	0.713562	0.0918047	7.77261	7.68827e-15	2.041	1.705	2.444	!
genoa.bin	race_int	age_gp3	1.40738	0.0864236	16.2846	1.26925e-59	4.085	3.449	4.839	!
genoa.bin	race_int	age_gp4	1.67658	0.0845265	19.8349	1.48709e-87	5.347	4.531	6.311	!
genoa.bin	race_int	age_gp5	1.43184	0.0839539	17.0551	3.20161e-65	4.186	3.551	4.935	!
genoa.bin	race_int	age_gp6	1.16158	0.084277	13.7829	3.23248e-43	3.195	2.708	3.769	!
genoa.bin	race_int	age_gp7	1.13393	0.0850691	13.3295	1.56016e-40	3.108	2.631	3.672	!
genoa.bin	race_int	age_gp8	1.19625	0.0933158	12.8193	1.27783e-37	3.308	2.755	3.972	!
genoa.bin	race_int	age_gp9	1.03537	0.747429	1.38524	0.16598	2.816	0.651	12.186	NA
genoa.bin	race_int	genderF	0.69435	0.0220942	31.4268	8.70946e-217	2.002	1.918	2.091	!
genoa.bin	race_int	ethnicityNOT HISPANIC OR LATINO	-0.0801259	0.0258189	-3.10338	0.00191323	0.923	0.877	0.971	**
genoa.bin	race_int	ethnicityUNKNOWN	-0.596206	0.0781784	-7.62623	2.41714e-14	0.551	0.473	0.642	!
genoa.bin	race_int	bmi	0.0445623	0.000974324	45.7367	0	1.046	1.044	1.048	!
genoa.bin	race_int	deyo_cats1	0.789196	0.0138045	57.1696	0	2.202	2.143	2.262	!
genoa.bin	race_int	deyo_cats2	1.11651	0.0156623	71.2865	0	3.054	2.962	3.149	!
genoa.bin	race_int	deyo_cats3+	1.71183	0.0137738	124.281	0	5.539	5.392	5.691	!
genoa.bin	race_int	MltyBrAF1	0.0492272	0.0239678	2.05389	0.0399861	1.05	1.002	1.101	*
genoa.bin	race_int	MltyBrArmy	0.178219	0.0231876	7.68599	1.51824e-14	1.195	1.142	1.251	!
genoa.bin	race_int	MltyBrCG1	0.080657	0.0489533	1.64763	0.0994283	1.084	0.985	1.193	.
genoa.bin	race_int	MltyBrMC1	0.239394	0.0258312	9.26764	1.90317e-20	1.27	1.208	1.336	!
genoa.bin	race_int	MltyBrMM1	0.118506	0.0923706	1.28295	0.199511	1.126	0.939	1.349	NA
genoa.bin	race_int	MltyBrNavy1	0.0553626	0.0238118	2.32501	0.0200713	1.057	1.009	1.107	*
genoa.bin	race_int	MltyBrNG	0.118091	0.0221583	5.32941	9.85307e-08	1.125	1.078	1.175	!
genoa.bin	race_int	MltyBrNOAA1	0.0573508	0.320044	0.179197	0.857783	1.059	0.566	1.983	NA
genoa.bin	race_int	MltyBrNone	-7.15857	72.4629	-0.0987894	0.921306	0.001	0	>100	NA
genoa.bin	race_int	MltyBrPHS1	-0.00677269	0.151746	-0.0446317	0.964401	0.993	0.738	1.337	NA
genoa.bin	race_int	MltySrvType2	-0.143783	0.0448709	-3.20437	0.00135357	0.866	0.793	0.946	**
genoa.bin	race_int	MltySrvType3	-0.1072	0.139833	-0.766628	0.443303	0.898	0.683	1.182	NA
genoa.bin	race_int	MltySrvTypeNULL	0.0446729	0.0391873	1.13998	0.254294	1.046	0.968	1.129	NA
genoa.bin	race_int	raceBLACK OR AFRICAN AMERICAN:age_gp2	0.488208	0.285213	1.71173	0.0869467	1.629	0.932	2.85	.
genoa.bin	race_int	raceBLACK OR AFRICAN AMERICAN:age_gp3	0.624871	0.274089	2.27981	0.0226188	1.868	1.092	3.197	*
genoa.bin	race_int	raceBLACK OR AFRICAN AMERICAN:age_gp4	0.792859	0.271758	2.91752	0.00352833	2.21	1.297	3.764	**
genoa.bin	race_int	raceBLACK OR AFRICAN AMERICAN:age_gp5	0.778534	0.271754	2.86485	0.00417206	2.178	1.279	3.711	**
genoa.bin	race_int	raceBLACK OR AFRICAN AMERICAN:age_gp6	0.794046	0.273647	2.90172	0.0037112	2.212	1.294	3.783	**
genoa.bin	race_int	raceBLACK OR AFRICAN AMERICAN:age_gp7	0.899655	0.279006	3.2245	0.00126194	2.459	1.423	4.248	**
genoa.bin	race_int	raceBLACK OR AFRICAN AMERICAN:age_gp8	1.01015	0.345329	2.92517	0.00344267	2.746	1.396	5.403	**
genoa.bin	race_int	raceBLACK OR AFRICAN AMERICAN:age_gp9	10.4984	38.8579	0.270174	0.787026	36257	0	>100	NA
genoa.bin	race_int	raceBLACK OR AFRICAN AMERICAN:genderF	-0.197957	0.0485257	-4.07943	4.51456e-05	0.82	0.746	0.902	!
genoa.bin	race_int	raceBLACK OR AFRICAN AMERICAN:ethnicityNOT HISPANIC OR LATINO	0.282253	0.124652	2.26433	0.0235537	1.326	1.039	1.693	*
genoa.bin	race_int	raceBLACK OR AFRICAN AMERICAN:ethnicityUNKNOWN	-0.441076	0.206687	-2.13403	0.0328407	0.643	0.429	0.965	*
genoa.bin	race_int	raceBLACK OR AFRICAN AMERICAN:bmi	0.00963972	0.00261236	3.69004	0.000224215	1.01	1.005	1.015	!
genoa.bin	race_int	raceBLACK OR AFRICAN AMERICAN:deyo_cats1	-0.0931224	0.0384658	-2.42091	0.0154815	0.911	0.845	0.982	*
genoa.bin	race_int	raceBLACK OR AFRICAN AMERICAN:deyo_cats2	-0.0230558	0.0435331	-0.529616	0.596378	0.977	0.897	1.064	NA
genoa.bin	race_int	raceBLACK OR AFRICAN AMERICAN:deyo_cats3+	-0.192731	0.0385563	-4.99867	5.77257e-07	0.825	0.765	0.889	!
genoa.bin	race_int	raceBLACK OR AFRICAN AMERICAN:MltyBrAF1	-0.142507	0.0681072	-2.09239	0.0364034	0.867	0.759	0.991	*
genoa.bin	race_int	raceBLACK OR AFRICAN AMERICAN:MltyBrArmy	-0.010689	0.064729	-0.165135	0.868838	0.989	0.871	1.123	NA
genoa.bin	race_int	raceBLACK OR AFRICAN AMERICAN:MltyBrCG1	-0.298205	0.203763	-1.46349	0.143333	0.742	0.498	1.106	NA
genoa.bin	race_int	raceBLACK OR AFRICAN AMERICAN:MltyBrMC1	-0.148051	0.0723521	-2.04625	0.0407317	0.862	0.748	0.994	*
genoa.bin	race_int	raceBLACK OR AFRICAN AMERICAN:MltyBrMM1	-0.192371	0.369648	-0.520417	0.602773	0.825	0.4	1.703	NA
genoa.bin	race_int	raceBLACK OR AFRICAN AMERICAN:MltyBrNavy1	-0.124117	0.0694181	-1.78796	0.073782	0.883	0.771	1.012	.
genoa.bin	race_int	raceBLACK OR AFRICAN AMERICAN:MltyBrNG	0.0818761	0.0617479	1.32597	0.184849	1.085	0.962	1.225	NA
genoa.bin	race_int	raceBLACK OR AFRICAN AMERICAN:MltyBrNOAA1	-0.00391147	0.706583	-0.00553575	0.995583	0.996	0.249	3.979	NA
genoa.bin	race_int	raceBLACK OR AFRICAN AMERICAN:MltyBrPHS1	-0.128117	0.486086	-0.263568	0.792113	0.88	0.339	2.281	NA
genoa.bin	race_int	raceBLACK OR AFRICAN AMERICAN:MltySrvType2	0.0601143	0.103278	0.582061	0.560526	1.062	0.867	1.3	NA
genoa.bin	race_int	raceBLACK OR AFRICAN AMERICAN:MltySrvType3	0.144214	0.245295	0.587919	0.556587	1.155	0.714	1.868	NA
genoa.bin	race_int	raceBLACK OR AFRICAN AMERICAN:MltySrvTypeNULL	-0.12035	0.0914693	-1.31574	0.18826	0.887	0.741	1.061	NA
genoa.bin	gender_int	genderF	-0.391292	0.223642	-1.74964	0.0801807	0.676	0.436	1.048	.
genoa.bin	gender_int	age_gp2	0.718188	0.0942242	7.62212	2.4954e-14	2.051	1.705	2.467	!
genoa.bin	gender_int	age_gp3	1.35184	0.0885546	15.2657	1.29528e-52	3.865	3.249	4.597	!
genoa.bin	gender_int	age_gp4	1.61418	0.0868856	18.5782	4.82056e-77	5.024	4.237	5.956	!
genoa.bin	gender_int	age_gp5	1.3511	0.0863251	15.6514	3.25238e-55	3.862	3.261	4.574	!
genoa.bin	gender_int	age_gp6	1.08236	0.0866113	12.4967	7.77829e-36	2.952	2.491	3.498	!
genoa.bin	gender_int	age_gp7	1.06612	0.0873582	12.204	2.95958e-34	2.904	2.447	3.446	!
genoa.bin	gender_int	age_gp8	1.11856	0.0953877	11.7264	9.32944e-32	3.06	2.539	3.69	!
genoa.bin	gender_int	age_gp9	1.60572	0.668804	2.40088	0.0163558	4.981	1.343	18.478	*
genoa.bin	gender_int	ethnicityNOT HISPANIC OR LATINO	-0.0492567	0.0237115	-2.07733	0.0377711	0.952	0.909	0.997	*
genoa.bin	gender_int	ethnicityUNKNOWN	-0.767272	0.0661391	-11.6009	4.07843e-31	0.464	0.408	0.529	!
genoa.bin	gender_int	raceAMERICAN INDIAN OR ALASKA NATIVE	0.337708	0.0478157	7.0627	1.63302e-12	1.402	1.276	1.539	!
genoa.bin	gender_int	raceASIAN	-0.360616	0.0533484	-6.75964	1.38337e-11	0.697	0.628	0.774	!
genoa.bin	gender_int	raceBLACK OR AFRICAN AMERICAN	0.358795	0.0153944	23.3069	3.77722e-120	1.432	1.389	1.475	!
genoa.bin	gender_int	raceMISSING	-0.086877	1.24786	-0.0696205	0.944496	0.917	0.079	10.58	NA
genoa.bin	gender_int	raceNATIVE HAWAIIAN OR OTHER PACIFIC ISLANDER	-0.0365817	0.109647	-0.33363	0.738659	0.964	0.778	1.195	NA
genoa.bin	gender_int	raceOTHER	0.295825	0.0367479	8.05013	8.27071e-16	1.344	1.251	1.445	!
genoa.bin	gender_int	raceUNKNOWN	-0.437768	0.0911829	-4.80099	1.57883e-06	0.645	0.54	0.772	!
genoa.bin	gender_int	bmi	0.0452283	0.000927639	48.7564	0	1.046	1.044	1.048	!
genoa.bin	gender_int	deyo_cats1	0.742779	0.013114	56.6403	0	2.102	2.048	2.156	!
genoa.bin	gender_int	deyo_cats2	1.08331	0.0146901	73.7437	0	2.954	2.871	3.041	!
genoa.bin	gender_int	deyo_cats3+	1.65846	0.0129046	128.517	0	5.251	5.12	5.386	!
genoa.bin	gender_int	MltyBrAF1	0.0310121	0.0225496	1.37528	0.169044	1.031	0.987	1.078	NA
genoa.bin	gender_int	MltyBrArmy	0.182141	0.0216962	8.39505	4.65676e-17	1.2	1.15	1.252	!
genoa.bin	gender_int	MltyBrCG1	0.0563541	0.0474815	1.18686	0.235281	1.058	0.964	1.161	NA
genoa.bin	gender_int	MltyBrMC1	0.2217	0.0240334	9.22467	2.84433e-20	1.248	1.191	1.308	!
genoa.bin	gender_int	MltyBrMM1	0.1206	0.0881234	1.36854	0.171143	1.128	0.949	1.341	NA
genoa.bin	gender_int	MltyBrNavy1	0.0376876	0.0224017	1.68235	0.0925006	1.038	0.994	1.085	.
genoa.bin	gender_int	MltyBrNG	0.131767	0.0209281	6.29615	3.0512e-10	1.141	1.095	1.189	!
genoa.bin	gender_int	MltyBrNOAA1	0.0429638	0.293155	0.146557	0.883482	1.044	0.588	1.854	NA
genoa.bin	gender_int	MltyBrNone	-6.67305	43.954	-0.151819	0.87933	0.001	0	>100	NA
genoa.bin	gender_int	MltyBrPHS1	-0.094673	0.161446	-0.586405	0.557603	0.91	0.663	1.248	NA
genoa.bin	gender_int	MltySrvType2	-0.110561	0.0433873	-2.54823	0.0108272	0.895	0.822	0.975	*
genoa.bin	gender_int	MltySrvType3	-0.0640557	0.114237	-0.560726	0.574984	0.938	0.75	1.173	NA
genoa.bin	gender_int	MltySrvTypeNULL	-0.00215305	0.0354398	-0.0607522	0.951557	0.998	0.931	1.07	NA
genoa.bin	gender_int	genderF:age_gp2	0.128345	0.187034	0.686214	0.492578	1.137	0.788	1.64	NA
genoa.bin	gender_int	genderF:age_gp3	0.279142	0.17834	1.56523	0.11753	1.322	0.932	1.875	NA
genoa.bin	gender_int	genderF:age_gp4	0.512741	0.174852	2.93243	0.00336324	1.67	1.185	2.352	**
genoa.bin	gender_int	genderF:age_gp5	0.716889	0.175633	4.08174	4.46997e-05	2.048	1.452	2.89	!
genoa.bin	gender_int	genderF:age_gp6	0.946045	0.185699	5.0945	3.4966e-07	2.576	1.79	3.706	!
genoa.bin	gender_int	genderF:age_gp7	0.771103	0.208478	3.69872	0.000216688	2.162	1.437	3.253	!
genoa.bin	gender_int	genderF:age_gp8	0.847968	0.274024	3.09451	0.0019714	2.335	1.365	3.995	**
genoa.bin	gender_int	genderF:age_gp9	0.209855	1.41916	0.147873	0.882443	1.233	0.076	19.914	NA
genoa.bin	gender_int	genderF:ethnicityNOT HISPANIC OR LATINO	0.279449	0.0875033	3.19359	0.00140516	1.322	1.114	1.57	**
genoa.bin	gender_int	genderF:ethnicityUNKNOWN	-0.764556	0.314736	-2.42919	0.0151324	0.466	0.251	0.863	*
genoa.bin	gender_int	genderF:raceAMERICAN INDIAN OR ALASKA NATIVE	-0.269479	0.156176	-1.72549	0.0844393	0.764	0.562	1.037	.
genoa.bin	gender_int	genderF:raceASIAN	-0.357441	0.178905	-1.99794	0.0457233	0.699	0.493	0.993	*
genoa.bin	gender_int	genderF:raceBLACK OR AFRICAN AMERICAN	-0.164068	0.0491839	-3.3358	0.00085054	0.849	0.771	0.935	!
genoa.bin	gender_int	genderF:raceNATIVE HAWAIIAN OR OTHER PACIFIC ISLANDER	-1.17704	0.428779	-2.74509	0.0060495	0.308	0.133	0.714	**
genoa.bin	gender_int	genderF:raceOTHER	-0.0020659	0.122831	-0.016819	0.986581	0.998	0.784	1.27	NA
genoa.bin	gender_int	genderF:raceUNKNOWN	0.143286	0.336068	0.426361	0.669845	1.154	0.597	2.23	NA
genoa.bin	gender_int	genderF:bmi	-0.000205783	0.00310957	-0.0661774	0.947237	1	0.994	1.006	NA
genoa.bin	gender_int	genderF:deyo_cats1	0.414724	0.0466701	8.8863	6.3176e-19	1.514	1.382	1.659	!
genoa.bin	gender_int	genderF:deyo_cats2	0.461728	0.0646875	7.13782	9.48198e-13	1.587	1.398	1.801	!
genoa.bin	gender_int	genderF:deyo_cats3+	0.482556	0.0661279	7.29732	2.93559e-13	1.62	1.423	1.844	!
genoa.bin	gender_int	genderF:MltyBrAF1	0.00760415	0.0897718	0.0847053	0.932496	1.008	0.845	1.201	NA
genoa.bin	gender_int	genderF:MltyBrArmy	0.105835	0.0876029	1.20812	0.226999	1.112	0.936	1.32	NA
genoa.bin	gender_int	genderF:MltyBrCG1	0.226141	0.217146	1.04143	0.297678	1.254	0.819	1.919	NA
genoa.bin	gender_int	genderF:MltyBrMC1	0.00684723	0.111054	0.0616565	0.950836	1.007	0.81	1.252	NA
genoa.bin	gender_int	genderF:MltyBrMM1	0.464352	1.16432	0.398819	0.690026	1.591	0.162	15.587	NA
genoa.bin	gender_int	genderF:MltyBrNavy1	0.0406197	0.090797	0.447368	0.65461	1.041	0.872	1.244	NA
genoa.bin	gender_int	genderF:MltyBrNG	-0.0240245	0.0758469	-0.31675	0.751433	0.976	0.841	1.133	NA
genoa.bin	gender_int	genderF:MltyBrNOAA1	0.00574305	1.1845	0.00484852	0.996131	1.006	0.099	10.251	NA
genoa.bin	gender_int	genderF:MltyBrNone	1.16653	62.1606	0.0187664	0.985027	3.211	0	>100	NA
genoa.bin	gender_int	genderF:MltyBrPHS1	0.21923	0.328115	0.66815	0.504038	1.245	0.655	2.369	NA
genoa.bin	gender_int	genderF:MltySrvType2	-0.0984893	0.100832	-0.976762	0.328687	0.906	0.744	1.104	NA
genoa.bin	gender_int	genderF:MltySrvType3	0.0834457	0.410495	0.203281	0.838915	1.087	0.486	2.43	NA
genoa.bin	gender_int	genderF:MltySrvTypeNULL	0.0986537	0.116863	0.844181	0.398568	1.104	0.878	1.388	NA
genoa.bin	WHITE	age_gp2	0.713562	0.0918047	7.77261	7.68827e-15	2.041	1.705	2.444	!
genoa.bin	WHITE	age_gp3	1.40738	0.0864236	16.2846	1.26925e-59	4.085	3.449	4.839	!
genoa.bin	WHITE	age_gp4	1.67658	0.0845265	19.8349	1.48709e-87	5.347	4.531	6.311	!
genoa.bin	WHITE	age_gp5	1.43184	0.0839539	17.0551	3.20161e-65	4.186	3.551	4.935	!
genoa.bin	WHITE	age_gp6	1.16158	0.084277	13.7829	3.23248e-43	3.195	2.708	3.769	!
genoa.bin	WHITE	age_gp7	1.13393	0.0850691	13.3295	1.56016e-40	3.108	2.631	3.672	!
genoa.bin	WHITE	age_gp8	1.19625	0.0933158	12.8193	1.27783e-37	3.308	2.755	3.972	!
genoa.bin	WHITE	age_gp9	1.03537	0.747429	1.38524	0.16598	2.816	0.651	12.186	NA
genoa.bin	WHITE	genderF	0.69435	0.0220942	31.4268	8.70946e-217	2.002	1.918	2.091	!
genoa.bin	WHITE	ethnicityNOT HISPANIC OR LATINO	-0.0801259	0.0258189	-3.10338	0.00191323	0.923	0.877	0.971	**
genoa.bin	WHITE	ethnicityUNKNOWN	-0.596206	0.0781784	-7.62623	2.41714e-14	0.551	0.473	0.642	!
genoa.bin	WHITE	bmi	0.0445623	0.000974324	45.7367	0	1.046	1.044	1.048	!
genoa.bin	WHITE	deyo_cats1	0.789196	0.0138045	57.1696	0	2.202	2.143	2.262	!
genoa.bin	WHITE	deyo_cats2	1.11651	0.0156623	71.2865	0	3.054	2.962	3.149	!
genoa.bin	WHITE	deyo_cats3+	1.71183	0.0137738	124.281	0	5.539	5.392	5.691	!
genoa.bin	WHITE	MltyBrAF1	0.0492272	0.0239678	2.05389	0.0399861	1.05	1.002	1.101	*
genoa.bin	WHITE	MltyBrArmy	0.178219	0.0231876	7.68599	1.51824e-14	1.195	1.142	1.251	!
genoa.bin	WHITE	MltyBrCG1	0.080657	0.0489533	1.64763	0.0994283	1.084	0.985	1.193	.
genoa.bin	WHITE	MltyBrMC1	0.239394	0.0258312	9.26764	1.90317e-20	1.27	1.208	1.336	!
genoa.bin	WHITE	MltyBrMM1	0.118506	0.0923706	1.28295	0.199511	1.126	0.939	1.349	NA
genoa.bin	WHITE	MltyBrNavy1	0.0553626	0.0238118	2.32501	0.0200713	1.057	1.009	1.107	*
genoa.bin	WHITE	MltyBrNG	0.118091	0.0221583	5.32941	9.85307e-08	1.125	1.078	1.175	!
genoa.bin	WHITE	MltyBrNOAA1	0.0573508	0.320044	0.179197	0.857783	1.059	0.566	1.983	NA
genoa.bin	WHITE	MltyBrNone	-5.15786	26.6646	-0.193435	0.846618	0.006	0	>100	NA
genoa.bin	WHITE	MltyBrPHS1	-0.00677269	0.151746	-0.0446317	0.964401	0.993	0.738	1.337	NA
genoa.bin	WHITE	MltySrvType2	-0.143783	0.0448709	-3.20437	0.00135357	0.866	0.793	0.946	**
genoa.bin	WHITE	MltySrvType3	-0.1072	0.139833	-0.766628	0.443303	0.898	0.683	1.182	NA
genoa.bin	WHITE	MltySrvTypeNULL	0.0446729	0.0391873	1.13998	0.254294	1.046	0.968	1.129	NA
genoa.bin	AA	age_gp2	1.20177	0.270034	4.45043	8.56976e-06	3.326	1.959	5.647	!
genoa.bin	AA	age_gp3	2.03225	0.260107	7.81312	5.57916e-15	7.631	4.583	12.706	!
genoa.bin	AA	age_gp4	2.46944	0.258279	9.56113	1.16481e-21	11.816	7.122	19.603	!
genoa.bin	AA	age_gp5	2.21038	0.258461	8.55209	1.20877e-17	9.119	5.495	15.134	!
genoa.bin	AA	age_gp6	1.95562	0.260346	7.51164	5.83917e-14	7.068	4.243	11.774	!
genoa.bin	AA	age_gp7	2.03358	0.265721	7.65306	1.96256e-14	7.641	4.539	12.864	!
genoa.bin	AA	age_gp8	2.20639	0.332482	6.63613	3.22031e-11	9.083	4.734	17.428	!
genoa.bin	AA	age_gp9	12.5339	64.0503	0.195688	0.844854	277583	0	>100	NA
genoa.bin	AA	genderF	0.496393	0.0432041	11.4895	1.48985e-30	1.643	1.509	1.788	!
genoa.bin	AA	ethnicityNOT HISPANIC OR LATINO	0.202127	0.121949	1.65748	0.0974226	1.224	0.964	1.554	.
genoa.bin	AA	ethnicityUNKNOWN	-1.03728	0.191332	-5.42138	5.91399e-08	0.354	0.244	0.516	!
genoa.bin	AA	bmi	0.0542021	0.00242386	22.3618	9.2601e-111	1.056	1.051	1.061	!
genoa.bin	AA	deyo_cats1	0.696074	0.0359034	19.3874	9.85817e-84	2.006	1.87	2.152	!
genoa.bin	AA	deyo_cats2	1.09345	0.040618	26.9204	1.26815e-159	2.985	2.756	3.232	!
genoa.bin	AA	deyo_cats3+	1.5191	0.0360121	42.183	0	4.568	4.257	4.902	!
genoa.bin	AA	MltyBrAF1	-0.0932798	0.0637506	-1.4632	0.143413	0.911	0.804	1.032	NA
genoa.bin	AA	MltyBrArmy	0.16753	0.0604332	2.77216	0.00556864	1.182	1.05	1.331	**
genoa.bin	AA	MltyBrCG1	-0.217548	0.197795	-1.09987	0.27139	0.804	0.546	1.185	NA
genoa.bin	AA	MltyBrMC1	0.0913435	0.0675838	1.35156	0.176517	1.096	0.96	1.251	NA
genoa.bin	AA	MltyBrMM1	-0.0738646	0.357921	-0.206371	0.836501	0.929	0.461	1.873	NA
genoa.bin	AA	MltyBrNavy1	-0.0687545	0.0652064	-1.05441	0.291694	0.934	0.822	1.061	NA
genoa.bin	AA	MltyBrNG	0.199967	0.0576352	3.46952	0.000521383	1.221	1.091	1.367	!
genoa.bin	AA	MltyBrNOAA1	0.0534393	0.629946	0.0848316	0.932395	1.055	0.307	3.626	NA
genoa.bin	AA	MltyBrPHS1	-0.134889	0.461793	-0.292099	0.770211	0.874	0.353	2.16	NA
genoa.bin	AA	MltySrvType2	-0.0836689	0.0930216	-0.899457	0.368409	0.92	0.766	1.104	NA
genoa.bin	AA	MltySrvType3	0.0370135	0.201535	0.183658	0.854282	1.038	0.699	1.54	NA
genoa.bin	AA	MltySrvTypeNULL	-0.0756773	0.0826498	-0.915638	0.359857	0.927	0.788	1.09	NA
genoa.bin	Male	age_gp2	0.718188	0.0942242	7.62212	2.4954e-14	2.051	1.705	2.467	!
genoa.bin	Male	age_gp3	1.35184	0.0885546	15.2657	1.29528e-52	3.865	3.249	4.597	!
genoa.bin	Male	age_gp4	1.61418	0.0868856	18.5782	4.82056e-77	5.024	4.237	5.956	!
genoa.bin	Male	age_gp5	1.3511	0.0863251	15.6514	3.25238e-55	3.862	3.261	4.574	!
genoa.bin	Male	age_gp6	1.08236	0.0866113	12.4967	7.77829e-36	2.952	2.491	3.498	!
genoa.bin	Male	age_gp7	1.06612	0.0873582	12.204	2.95958e-34	2.904	2.447	3.446	!
genoa.bin	Male	age_gp8	1.11856	0.0953877	11.7264	9.32944e-32	3.06	2.539	3.69	!
genoa.bin	Male	age_gp9	1.60572	0.668804	2.40088	0.0163558	4.981	1.343	18.478	*
genoa.bin	Male	ethnicityNOT HISPANIC OR LATINO	-0.0492567	0.0237115	-2.07733	0.0377711	0.952	0.909	0.997	*
genoa.bin	Male	ethnicityUNKNOWN	-0.767272	0.0661391	-11.6009	4.07843e-31	0.464	0.408	0.529	!
genoa.bin	Male	raceAMERICAN INDIAN OR ALASKA NATIVE	0.337708	0.0478157	7.0627	1.63302e-12	1.402	1.276	1.539	!
genoa.bin	Male	raceASIAN	-0.360616	0.0533484	-6.75964	1.38337e-11	0.697	0.628	0.774	!
genoa.bin	Male	raceBLACK OR AFRICAN AMERICAN	0.358795	0.0153944	23.3069	3.77722e-120	1.432	1.389	1.475	!
genoa.bin	Male	raceMISSING	-0.086877	1.24786	-0.0696205	0.944496	0.917	0.079	10.58	NA
genoa.bin	Male	raceNATIVE HAWAIIAN OR OTHER PACIFIC ISLANDER	-0.0365817	0.109647	-0.33363	0.738659	0.964	0.778	1.195	NA
genoa.bin	Male	raceOTHER	0.295825	0.0367479	8.05013	8.27071e-16	1.344	1.251	1.445	!
genoa.bin	Male	raceUNKNOWN	-0.437768	0.0911829	-4.80099	1.57883e-06	0.645	0.54	0.772	!
genoa.bin	Male	bmi	0.0452283	0.000927639	48.7564	0	1.046	1.044	1.048	!
genoa.bin	Male	deyo_cats1	0.742779	0.013114	56.6403	0	2.102	2.048	2.156	!
genoa.bin	Male	deyo_cats2	1.08331	0.0146901	73.7437	0	2.954	2.871	3.041	!
genoa.bin	Male	deyo_cats3+	1.65846	0.0129046	128.517	0	5.251	5.12	5.386	!
genoa.bin	Male	MltyBrAF1	0.0310121	0.0225496	1.37528	0.169044	1.031	0.987	1.078	NA
genoa.bin	Male	MltyBrArmy	0.182141	0.0216962	8.39505	4.65676e-17	1.2	1.15	1.252	!
genoa.bin	Male	MltyBrCG1	0.0563541	0.0474815	1.18686	0.235281	1.058	0.964	1.161	NA
genoa.bin	Male	MltyBrMC1	0.2217	0.0240334	9.22467	2.84433e-20	1.248	1.191	1.308	!
genoa.bin	Male	MltyBrMM1	0.1206	0.0881234	1.36854	0.171143	1.128	0.949	1.341	NA
genoa.bin	Male	MltyBrNavy1	0.0376876	0.0224017	1.68235	0.0925006	1.038	0.994	1.085	.
genoa.bin	Male	MltyBrNG	0.131767	0.0209281	6.29615	3.0512e-10	1.141	1.095	1.189	!
genoa.bin	Male	MltyBrNOAA1	0.0429638	0.293155	0.146557	0.883482	1.044	0.588	1.854	NA
genoa.bin	Male	MltyBrNone	-5.67253	26.6645	-0.212738	0.831532	0.003	0	>100	NA
genoa.bin	Male	MltyBrPHS1	-0.094673	0.161446	-0.586405	0.557603	0.91	0.663	1.248	NA
genoa.bin	Male	MltySrvType2	-0.110561	0.0433873	-2.54823	0.0108272	0.895	0.822	0.975	*
genoa.bin	Male	MltySrvType3	-0.0640557	0.114237	-0.560726	0.574984	0.938	0.75	1.173	NA
genoa.bin	Male	MltySrvTypeNULL	-0.00215305	0.0354398	-0.0607522	0.951557	0.998	0.931	1.07	NA
genoa.bin	Female	age_gp2	0.846533	0.161565	5.23957	1.60951e-07	2.332	1.699	3.2	!
genoa.bin	Female	age_gp3	1.63099	0.1548	10.536	5.89228e-26	5.109	3.772	6.92	!
genoa.bin	Female	age_gp4	2.12692	0.151737	14.0172	1.22395e-44	8.389	6.231	11.295	!
genoa.bin	Female	age_gp5	2.06799	0.152954	13.5203	1.18624e-41	7.909	5.86	10.674	!
genoa.bin	Female	age_gp6	2.0284	0.164264	12.3484	4.96688e-35	7.602	5.509	10.489	!
genoa.bin	Female	age_gp7	1.83722	0.189293	9.70571	2.85072e-22	6.279	4.333	9.1	!
genoa.bin	Female	age_gp8	1.96653	0.256885	7.65527	1.92912e-14	7.146	4.319	11.823	!
genoa.bin	Female	age_gp9	1.81557	1.25168	1.45051	0.146918	6.145	0.528	71.441	NA
genoa.bin	Female	ethnicityNOT HISPANIC OR LATINO	0.230193	0.0842294	2.73293	0.00627742	1.259	1.067	1.485	**
genoa.bin	Female	ethnicityUNKNOWN	-1.53183	0.307709	-4.97817	6.41868e-07	0.216	0.118	0.395	!
genoa.bin	Female	raceAMERICAN INDIAN OR ALASKA NATIVE	0.0682286	0.148676	0.458909	0.646299	1.071	0.8	1.433	NA
genoa.bin	Female	raceASIAN	-0.718057	0.170766	-4.20492	2.6117e-05	0.488	0.349	0.682	!
genoa.bin	Female	raceBLACK OR AFRICAN AMERICAN	0.194727	0.0467126	4.16862	3.06451e-05	1.215	1.109	1.331	!
genoa.bin	Female	raceNATIVE HAWAIIAN OR OTHER PACIFIC ISLANDER	-1.21362	0.414523	-2.92775	0.00341428	0.297	0.132	0.67	**
genoa.bin	Female	raceOTHER	0.29376	0.117205	2.50637	0.0121977	1.341	1.066	1.688	*
genoa.bin	Female	raceUNKNOWN	-0.294482	0.323462	-0.910407	0.362608	0.745	0.395	1.404	NA
genoa.bin	Female	bmi	0.0450225	0.00296798	15.1694	5.63669e-52	1.046	1.04	1.052	!
genoa.bin	Female	deyo_cats1	1.1575	0.0447897	25.8431	2.9122e-147	3.182	2.915	3.474	!
genoa.bin	Female	deyo_cats2	1.54503	0.0629974	24.5254	7.92622e-133	4.688	4.144	5.304	!
genoa.bin	Female	deyo_cats3+	2.14102	0.0648565	33.0116	5.54551e-239	8.508	7.492	9.661	!
genoa.bin	Female	MltyBrAF1	0.0386162	0.0868936	0.444408	0.656747	1.039	0.877	1.232	NA
genoa.bin	Female	MltyBrArmy	0.287976	0.0848737	3.39299	0.000691336	1.334	1.129	1.575	!
genoa.bin	Female	MltyBrCG1	0.282496	0.211891	1.33321	0.182463	1.326	0.876	2.009	NA
genoa.bin	Female	MltyBrMC1	0.228547	0.108423	2.10793	0.0350372	1.257	1.016	1.554	*
genoa.bin	Female	MltyBrMM1	0.584953	1.16098	0.503845	0.61437	1.795	0.184	17.47	NA
genoa.bin	Female	MltyBrNavy1	0.0783073	0.0879901	0.889955	0.37349	1.081	0.91	1.285	NA
genoa.bin	Female	MltyBrNG	0.107742	0.0729024	1.4779	0.139435	1.114	0.965	1.285	NA
genoa.bin	Female	MltyBrNOAA1	0.0487069	1.14765	0.0424407	0.966147	1.05	0.111	9.955	NA
genoa.bin	Female	MltyBrNone	-7.50678	119.468	-0.062835	0.949898	0.001	0	>100	NA
genoa.bin	Female	MltyBrPHS1	0.124557	0.285648	0.436052	0.662799	1.133	0.647	1.983	NA
genoa.bin	Female	MltySrvType2	-0.20905	0.0910205	-2.29673	0.0216339	0.811	0.679	0.97	*
genoa.bin	Female	MltySrvType3	0.0193901	0.394279	0.0491786	0.960777	1.02	0.471	2.208	NA
genoa.bin	Female	MltySrvTypeNULL	0.0965006	0.11136	0.866566	0.38618	1.101	0.885	1.37	NA

### Sheet: Suppl Table 3 Knee OA
outcome	model	term	Estimate	Std. Error	z value	Pr(>|z|)	OR	lci	uci	sig
kneeoa.bin	basic	age_gp2	1.17821	0.159499	7.38693	1.50254e-13	3.249	2.376	4.441	!
kneeoa.bin	basic	age_gp3	2.19064	0.153024	14.3157	1.74588e-46	8.941	6.624	12.068	!
kneeoa.bin	basic	age_gp4	2.63738	0.1517	17.3854	1.06366e-67	13.977	10.382	18.816	!
kneeoa.bin	basic	age_gp5	2.4719	0.151466	16.3198	7.13886e-60	11.845	8.802	15.939	!
kneeoa.bin	basic	age_gp6	2.25784	0.151753	14.8784	4.55403e-50	9.562	7.102	12.875	!
kneeoa.bin	basic	age_gp7	2.30303	0.152399	15.1119	1.35265e-51	10.004	7.421	13.487	!
kneeoa.bin	basic	age_gp8	2.41805	0.15919	15.1897	4.13959e-52	11.224	8.216	15.334	!
kneeoa.bin	basic	age_gp9	2.68345	0.731775	3.66704	0.000245379	14.635	3.487	61.419	!
kneeoa.bin	basic	genderF	0.726557	0.0232248	31.2836	7.79319e-215	2.068	1.976	2.164	!
kneeoa.bin	basic	ethnicityNOT HISPANIC OR LATINO	-0.12113	0.0277226	-4.36936	1.24609e-05	0.886	0.839	0.935	!
kneeoa.bin	basic	ethnicityUNKNOWN	-0.821113	0.0801132	-10.2494	1.19068e-24	0.44	0.376	0.515	!
kneeoa.bin	basic	raceAMERICAN INDIAN OR ALASKA NATIVE	0.366025	0.0541785	6.75591	1.41937e-11	1.442	1.297	1.604	!
kneeoa.bin	basic	raceASIAN	-0.298069	0.0663252	-4.49405	6.98825e-06	0.742	0.652	0.845	!
kneeoa.bin	basic	raceBLACK OR AFRICAN AMERICAN	0.494114	0.0172023	28.7237	1.92943e-181	1.639	1.585	1.695	!
kneeoa.bin	basic	raceMISSING	0.584965	1.23666	0.47302	0.636199	1.795	0.159	20.263	NA
kneeoa.bin	basic	raceNATIVE HAWAIIAN OR OTHER PACIFIC ISLANDER	0.00177938	0.125703	0.0141554	0.988706	1.002	0.783	1.282	NA
kneeoa.bin	basic	raceOTHER	0.340426	0.0422005	8.06688	7.21193e-16	1.406	1.294	1.527	!
kneeoa.bin	basic	raceUNKNOWN	-0.413442	0.111811	-3.69769	0.000217572	0.661	0.531	0.823	!
kneeoa.bin	basic	bmi	0.0723594	0.00104822	69.0305	0	1.075	1.073	1.077	!
kneeoa.bin	basic	deyo_cats1	0.756284	0.0158954	47.5789	0	2.13	2.065	2.198	!
kneeoa.bin	basic	deyo_cats2	1.09666	0.0175768	62.3923	0	2.994	2.893	3.099	!
kneeoa.bin	basic	deyo_cats3+	1.64377	0.015296	107.464	0	5.175	5.022	5.332	!
kneeoa.bin	basic	MltyBrAF1	0.0175154	0.0269233	0.650565	0.515327	1.018	0.965	1.073	NA
kneeoa.bin	basic	MltyBrArmy	0.179891	0.025938	6.93542	4.05014e-12	1.197	1.138	1.26	!
kneeoa.bin	basic	MltyBrCG1	0.0197973	0.0585972	0.337855	0.735473	1.02	0.909	1.144	NA
kneeoa.bin	basic	MltyBrMC1	0.248916	0.0287571	8.65582	4.89388e-18	1.283	1.212	1.357	!
kneeoa.bin	basic	MltyBrMM1	0.190657	0.10485	1.81838	0.0690059	1.21	0.985	1.486	.
kneeoa.bin	basic	MltyBrNavy1	0.0406812	0.0268045	1.5177	0.12909	1.042	0.988	1.098	NA
kneeoa.bin	basic	MltyBrNG	0.129411	0.0249169	5.19369	2.06162e-07	1.138	1.084	1.195	!
kneeoa.bin	basic	MltyBrNOAA1	0.283431	0.320786	0.883553	0.376938	1.328	0.708	2.49	NA
kneeoa.bin	basic	MltyBrNone	-4.71015	30.4248	-0.154812	0.876969	0.009	0	>100	NA
kneeoa.bin	basic	MltyBrPHS1	-0.048946	0.179622	-0.272495	0.785242	0.952	0.67	1.354	NA
kneeoa.bin	basic	MltySrvType2	-0.0923366	0.0493625	-1.87058	0.0614029	0.912	0.828	1.004	.
kneeoa.bin	basic	MltySrvType3	-0.0264111	0.131265	-0.201204	0.840539	0.974	0.753	1.26	NA
kneeoa.bin	basic	MltySrvTypeNULL	-5.3382e-05	0.0414171	-0.00128889	0.998972	1	0.922	1.085	NA
kneeoa.bin	race_int	raceBLACK OR AFRICAN AMERICAN	-0.341829	0.465351	-0.734562	0.462607	0.71	0.285	1.769	NA
kneeoa.bin	race_int	age_gp2	1.13206	0.183866	6.15696	7.41539e-10	3.102	2.163	4.448	!
kneeoa.bin	race_int	age_gp3	2.10431	0.175809	11.9693	5.14794e-33	8.201	5.811	11.576	!
kneeoa.bin	race_int	age_gp4	2.51303	0.174	14.4427	2.78596e-47	12.342	8.776	17.358	!
kneeoa.bin	race_int	age_gp5	2.37589	0.173585	13.6872	1.21129e-42	10.761	7.657	15.121	!
kneeoa.bin	race_int	age_gp6	2.15972	0.173835	12.424	1.93634e-35	8.669	6.166	12.188	!
kneeoa.bin	race_int	age_gp7	2.19709	0.174434	12.5955	2.23438e-36	8.999	6.393	12.667	!
kneeoa.bin	race_int	age_gp8	2.31377	0.180754	12.8007	1.62576e-37	10.112	7.096	14.412	!
kneeoa.bin	race_int	age_gp9	1.66906	1.11438	1.49775	0.134199	5.307	0.597	47.146	NA
kneeoa.bin	race_int	genderF	0.786651	0.0273361	28.777	4.16157e-182	2.196	2.081	2.317	!
kneeoa.bin	race_int	ethnicityNOT HISPANIC OR LATINO	-0.191421	0.031343	-6.10731	1.01325e-09	0.826	0.777	0.878	!
kneeoa.bin	race_int	ethnicityUNKNOWN	-0.601616	0.0957487	-6.28328	3.31498e-10	0.548	0.454	0.661	!
kneeoa.bin	race_int	bmi	0.0715417	0.00116599	61.3571	0	1.074	1.072	1.077	!
kneeoa.bin	race_int	deyo_cats1	0.772456	0.0176477	43.7708	0	2.165	2.091	2.241	!
kneeoa.bin	race_int	deyo_cats2	1.09632	0.0195345	56.1224	0	2.993	2.881	3.11	!
kneeoa.bin	race_int	deyo_cats3+	1.67431	0.0168792	99.1934	0	5.335	5.161	5.515	!
kneeoa.bin	race_int	MltyBrAF1	0.0342108	0.0299058	1.14395	0.252643	1.035	0.976	1.097	NA
kneeoa.bin	race_int	MltyBrArmy	0.161386	0.0289621	5.57231	2.51384e-08	1.175	1.11	1.244	!
kneeoa.bin	race_int	MltyBrCG1	0.0274312	0.0623268	0.440119	0.659851	1.028	0.91	1.161	NA
kneeoa.bin	race_int	MltyBrMC1	0.253557	0.0320776	7.90447	2.69083e-15	1.289	1.21	1.372	!
kneeoa.bin	race_int	MltyBrMM1	0.183616	0.111191	1.65135	0.0986663	1.202	0.966	1.494	.
kneeoa.bin	race_int	MltyBrNavy1	0.0505459	0.0297249	1.70046	0.0890444	1.052	0.992	1.115	.
kneeoa.bin	race_int	MltyBrNG	0.101942	0.0278588	3.65922	0.000252984	1.107	1.048	1.169	!
kneeoa.bin	race_int	MltyBrNOAA1	0.367038	0.362478	1.01258	0.311262	1.443	0.709	2.937	NA
kneeoa.bin	race_int	MltyBrNone	-5.32341	72.4631	-0.0734638	0.941437	0.005	0	>100	NA
kneeoa.bin	race_int	MltyBrPHS1	-0.0169453	0.200142	-0.0846667	0.932526	0.983	0.664	1.455	NA
kneeoa.bin	race_int	MltySrvType2	-0.076556	0.0573587	-1.33469	0.181978	0.926	0.828	1.037	NA
kneeoa.bin	race_int	MltySrvType3	-0.228285	0.180871	-1.26215	0.206896	0.796	0.558	1.135	NA
kneeoa.bin	race_int	MltySrvTypeNULL	0.0431704	0.048586	0.888536	0.374252	1.044	0.949	1.148	NA
kneeoa.bin	race_int	raceBLACK OR AFRICAN AMERICAN:age_gp2	0.109419	0.446105	0.245276	0.806243	1.116	0.465	2.675	NA
kneeoa.bin	race_int	raceBLACK OR AFRICAN AMERICAN:age_gp3	0.229102	0.430605	0.532048	0.594693	1.257	0.541	2.924	NA
kneeoa.bin	race_int	raceBLACK OR AFRICAN AMERICAN:age_gp4	0.331154	0.428199	0.773363	0.439308	1.393	0.602	3.223	NA
kneeoa.bin	race_int	raceBLACK OR AFRICAN AMERICAN:age_gp5	0.217469	0.428229	0.507834	0.61157	1.243	0.537	2.877	NA
kneeoa.bin	race_int	raceBLACK OR AFRICAN AMERICAN:age_gp6	0.221722	0.42989	0.515764	0.606019	1.248	0.537	2.899	NA
kneeoa.bin	race_int	raceBLACK OR AFRICAN AMERICAN:age_gp7	0.348419	0.434433	0.802009	0.422548	1.417	0.605	3.32	NA
kneeoa.bin	race_int	raceBLACK OR AFRICAN AMERICAN:age_gp8	0.421232	0.492368	0.855523	0.392262	1.524	0.581	4	NA
kneeoa.bin	race_int	raceBLACK OR AFRICAN AMERICAN:age_gp9	11.1512	48.3257	0.230752	0.817508	69650	0	>100	NA
kneeoa.bin	race_int	raceBLACK OR AFRICAN AMERICAN:genderF	-0.185917	0.0565151	-3.28968	0.00100301	0.83	0.743	0.928	**
kneeoa.bin	race_int	raceBLACK OR AFRICAN AMERICAN:ethnicityNOT HISPANIC OR LATINO	0.479307	0.149756	3.20059	0.00137148	1.615	1.204	2.166	**
kneeoa.bin	race_int	raceBLACK OR AFRICAN AMERICAN:ethnicityUNKNOWN	-0.354568	0.251867	-1.40776	0.159204	0.701	0.428	1.149	NA
kneeoa.bin	race_int	raceBLACK OR AFRICAN AMERICAN:bmi	0.00889284	0.00300417	2.96016	0.00307475	1.009	1.003	1.015	**
kneeoa.bin	race_int	raceBLACK OR AFRICAN AMERICAN:deyo_cats1	-0.105763	0.0462286	-2.28782	0.0221481	0.9	0.822	0.985	*
kneeoa.bin	race_int	raceBLACK OR AFRICAN AMERICAN:deyo_cats2	-0.00325234	0.0510245	-0.0637407	0.949177	0.997	0.902	1.102	NA
kneeoa.bin	race_int	raceBLACK OR AFRICAN AMERICAN:deyo_cats3+	-0.189294	0.0449617	-4.21011	2.55241e-05	0.828	0.758	0.904	!
kneeoa.bin	race_int	raceBLACK OR AFRICAN AMERICAN:MltyBrAF1	-0.147974	0.0806422	-1.83495	0.0665136	0.862	0.736	1.01	.
kneeoa.bin	race_int	raceBLACK OR AFRICAN AMERICAN:MltyBrArmy	-0.0014848	0.0765145	-0.0194055	0.984518	0.999	0.859	1.16	NA
kneeoa.bin	race_int	raceBLACK OR AFRICAN AMERICAN:MltyBrCG1	-0.329277	0.243992	-1.34954	0.177164	0.719	0.446	1.161	NA
kneeoa.bin	race_int	raceBLACK OR AFRICAN AMERICAN:MltyBrMC1	-0.134093	0.0849474	-1.57854	0.114441	0.875	0.74	1.033	NA
kneeoa.bin	race_int	raceBLACK OR AFRICAN AMERICAN:MltyBrMM1	-0.13097	0.415974	-0.314851	0.752875	0.877	0.388	1.982	NA
kneeoa.bin	race_int	raceBLACK OR AFRICAN AMERICAN:MltyBrNavy1	-0.114029	0.0821949	-1.38731	0.165348	0.892	0.759	1.048	NA
kneeoa.bin	race_int	raceBLACK OR AFRICAN AMERICAN:MltyBrNG	0.154679	0.0720916	2.1456	0.0319053	1.167	1.013	1.344	*
kneeoa.bin	race_int	raceBLACK OR AFRICAN AMERICAN:MltyBrNOAA1	0.00679089	0.778924	0.00871829	0.993044	1.007	0.219	4.634	NA
kneeoa.bin	race_int	raceBLACK OR AFRICAN AMERICAN:MltyBrPHS1	-0.084314	0.55877	-0.150892	0.880061	0.919	0.307	2.748	NA
kneeoa.bin	race_int	raceBLACK OR AFRICAN AMERICAN:MltySrvType2	-0.0541791	0.125643	-0.431216	0.666311	0.947	0.74	1.212	NA
kneeoa.bin	race_int	raceBLACK OR AFRICAN AMERICAN:MltySrvType3	0.500175	0.284929	1.75544	0.0791844	1.649	0.943	2.882	.
kneeoa.bin	race_int	raceBLACK OR AFRICAN AMERICAN:MltySrvTypeNULL	-0.107572	0.107716	-0.998658	0.317961	0.898	0.727	1.109	NA
kneeoa.bin	gender_int	genderF	-0.612563	0.398456	-1.53734	0.124209	0.542	0.248	1.183	NA
kneeoa.bin	gender_int	age_gp2	1.074	0.182953	5.87039	4.34774e-09	2.927	2.045	4.19	!
kneeoa.bin	gender_int	age_gp3	2.00774	0.174662	11.495	1.39763e-30	7.446	5.288	10.486	!
kneeoa.bin	gender_int	age_gp4	2.38974	0.173122	13.8038	2.41814e-43	10.911	7.771	15.318	!
kneeoa.bin	gender_int	age_gp5	2.2067	0.172711	12.7768	2.20865e-37	9.086	6.477	12.746	!
kneeoa.bin	gender_int	age_gp6	1.99123	0.172935	11.5143	1.1179e-30	7.325	5.219	10.28	!
kneeoa.bin	gender_int	age_gp7	2.0423	0.173514	11.7702	5.55648e-32	7.708	5.486	10.831	!
kneeoa.bin	gender_int	age_gp8	2.15025	0.179829	11.9572	5.954e-33	8.587	6.036	12.216	!
kneeoa.bin	gender_int	age_gp9	2.65254	0.773506	3.42925	0.000605262	14.19	3.116	64.626	!
kneeoa.bin	gender_int	ethnicityNOT HISPANIC OR LATINO	-0.14647	0.0287158	-5.10066	3.38465e-07	0.864	0.816	0.914	!
kneeoa.bin	gender_int	ethnicityUNKNOWN	-0.798717	0.0818862	-9.75399	1.77354e-22	0.45	0.383	0.528	!
kneeoa.bin	gender_int	raceAMERICAN INDIAN OR ALASKA NATIVE	0.388496	0.0568318	6.83589	8.14969e-12	1.475	1.319	1.649	!
kneeoa.bin	gender_int	raceASIAN	-0.271421	0.0694311	-3.90921	9.26e-05	0.762	0.665	0.873	!
kneeoa.bin	gender_int	raceBLACK OR AFRICAN AMERICAN	0.503351	0.0181789	27.6888	9.5261e-169	1.654	1.596	1.714	!
kneeoa.bin	gender_int	raceMISSING	0.57948	1.23509	0.469179	0.638942	1.785	0.159	20.091	NA
kneeoa.bin	gender_int	raceNATIVE HAWAIIAN OR OTHER PACIFIC ISLANDER	0.0860252	0.129665	0.663442	0.507047	1.09	0.845	1.405	NA
kneeoa.bin	gender_int	raceOTHER	0.34824	0.0441196	7.89308	2.94828e-15	1.417	1.299	1.545	!
kneeoa.bin	gender_int	raceUNKNOWN	-0.372394	0.114528	-3.25155	0.00114777	0.689	0.551	0.863	**
kneeoa.bin	gender_int	bmi	0.0721259	0.00110121	65.4968	0	1.075	1.072	1.077	!
kneeoa.bin	gender_int	deyo_cats1	0.716688	0.0166383	43.0746	0	2.048	1.982	2.116	!
kneeoa.bin	gender_int	deyo_cats2	1.06472	0.0181448	58.6788	0	2.9	2.799	3.005	!
kneeoa.bin	gender_int	deyo_cats3+	1.61156	0.0157234	102.494	0	5.011	4.859	5.167	!
kneeoa.bin	gender_int	MltyBrAF1	0.0166859	0.0279108	0.59783	0.549953	1.017	0.963	1.074	NA
kneeoa.bin	gender_int	MltyBrArmy	0.170257	0.0268454	6.34212	2.26621e-10	1.186	1.125	1.25	!
kneeoa.bin	gender_int	MltyBrCG1	0.0129958	0.0599854	0.21665	0.828481	1.013	0.901	1.139	NA
kneeoa.bin	gender_int	MltyBrMC1	0.239012	0.0295602	8.0856	6.18564e-16	1.27	1.199	1.346	!
kneeoa.bin	gender_int	MltyBrMM1	0.190309	0.105486	1.80412	0.0712131	1.21	0.984	1.487	.
kneeoa.bin	gender_int	MltyBrNavy1	0.0376846	0.0277189	1.35953	0.173979	1.038	0.983	1.096	NA
kneeoa.bin	gender_int	MltyBrNG	0.126773	0.0259343	4.88824	1.01744e-06	1.135	1.079	1.194	!
kneeoa.bin	gender_int	MltyBrNOAA1	0.239904	0.333344	0.719688	0.471717	1.271	0.661	2.443	NA
kneeoa.bin	gender_int	MltyBrNone	-6.30776	72.4629	-0.0870481	0.930633	0.002	0	>100	NA
kneeoa.bin	gender_int	MltyBrPHS1	-0.110788	0.210761	-0.525658	0.599126	0.895	0.592	1.353	NA
kneeoa.bin	gender_int	MltySrvType2	-0.0523224	0.0548728	-0.953522	0.340326	0.949	0.852	1.057	NA
kneeoa.bin	gender_int	MltySrvType3	-0.0364292	0.136689	-0.266512	0.789845	0.964	0.738	1.26	NA
kneeoa.bin	gender_int	MltySrvTypeNULL	-0.0182269	0.0437626	-0.416495	0.677048	0.982	0.901	1.07	NA
kneeoa.bin	gender_int	genderF:age_gp2	0.309341	0.373249	0.828777	0.407231	1.363	0.656	2.832	NA
kneeoa.bin	gender_int	genderF:age_gp3	0.392549	0.360981	1.08745	0.276838	1.481	0.73	3.004	NA
kneeoa.bin	gender_int	genderF:age_gp4	0.624304	0.357804	1.74482	0.0810155	1.867	0.926	3.764	.
kneeoa.bin	gender_int	genderF:age_gp5	0.828072	0.358261	2.31136	0.0208129	2.289	1.134	4.619	*
kneeoa.bin	gender_int	genderF:age_gp6	1.10879	0.364898	3.03862	0.00237661	3.031	1.482	6.197	**
kneeoa.bin	gender_int	genderF:age_gp7	0.945321	0.380998	2.48117	0.0130952	2.574	1.22	5.431	*
kneeoa.bin	gender_int	genderF:age_gp8	0.88743	0.437809	2.02698	0.0426646	2.429	1.03	5.729	*
kneeoa.bin	gender_int	genderF:age_gp9	-7.65414	51.1909	-0.149521	0.881142	0	0	>100	NA
kneeoa.bin	gender_int	genderF:ethnicityNOT HISPANIC OR LATINO	0.38004	0.110524	3.43854	0.000584855	1.462	1.178	1.816	!
kneeoa.bin	gender_int	genderF:ethnicityUNKNOWN	-0.552418	0.393395	-1.40423	0.16025	0.576	0.266	1.244	NA
kneeoa.bin	gender_int	genderF:raceAMERICAN INDIAN OR ALASKA NATIVE	-0.251707	0.189688	-1.32696	0.184523	0.777	0.536	1.128	NA
kneeoa.bin	gender_int	genderF:raceASIAN	-0.334528	0.23347	-1.43285	0.1519	0.716	0.453	1.131	NA
kneeoa.bin	gender_int	genderF:raceBLACK OR AFRICAN AMERICAN	-0.0793944	0.0577001	-1.37598	0.168827	0.924	0.825	1.034	NA
kneeoa.bin	gender_int	genderF:raceNATIVE HAWAIIAN OR OTHER PACIFIC ISLANDER	-1.30262	0.555165	-2.34636	0.0189578	0.272	0.092	0.807	*
kneeoa.bin	gender_int	genderF:raceOTHER	-0.0742091	0.152221	-0.48751	0.625897	0.928	0.689	1.251	NA
kneeoa.bin	gender_int	genderF:raceUNKNOWN	-0.675578	0.517104	-1.30646	0.191395	0.509	0.185	1.402	NA
kneeoa.bin	gender_int	genderF:bmi	-0.000867867	0.00369137	-0.235107	0.814126	0.999	0.992	1.006	NA
kneeoa.bin	gender_int	genderF:deyo_cats1	0.443669	0.0567052	7.82414	5.11133e-15	1.558	1.394	1.742	!
kneeoa.bin	gender_int	genderF:deyo_cats2	0.404247	0.0749676	5.39229	6.95642e-08	1.498	1.293	1.735	!
kneeoa.bin	gender_int	genderF:deyo_cats3+	0.538024	0.0734159	7.32844	2.32854e-13	1.713	1.483	1.978	!
kneeoa.bin	gender_int	genderF:MltyBrAF1	0.0255512	0.109262	0.233852	0.815099	1.026	0.828	1.271	NA
kneeoa.bin	gender_int	genderF:MltyBrArmy	0.168816	0.106779	1.58099	0.11388	1.184	0.96	1.46	NA
kneeoa.bin	gender_int	genderF:MltyBrCG1	0.168734	0.283442	0.595303	0.551641	1.184	0.679	2.063	NA
kneeoa.bin	gender_int	genderF:MltyBrMC1	0.0670162	0.134179	0.499453	0.61746	1.069	0.822	1.391	NA
kneeoa.bin	gender_int	genderF:MltyBrMM1	0.620384	1.22297	0.507278	0.61196	1.86	0.169	20.438	NA
kneeoa.bin	gender_int	genderF:MltyBrNavy1	0.0440156	0.111463	0.39489	0.692924	1.045	0.84	1.3	NA
kneeoa.bin	gender_int	genderF:MltyBrNG	-0.000706934	0.0944224	-0.00748693	0.994026	0.999	0.83	1.202	NA
kneeoa.bin	gender_int	genderF:MltyBrNOAA1	0.801742	1.25716	0.637738	0.523644	2.229	0.19	26.201	NA
kneeoa.bin	gender_int	genderF:MltyBrNone	1.663	102.479	0.0162278	0.987053	5.275	0	>100	NA
kneeoa.bin	gender_int	genderF:MltyBrPHS1	0.316439	0.414449	0.763518	0.445155	1.372	0.609	3.092	NA
kneeoa.bin	gender_int	genderF:MltySrvType2	-0.173815	0.127802	-1.36004	0.173818	0.84	0.654	1.08	NA
kneeoa.bin	gender_int	genderF:MltySrvType3	0.153429	0.498835	0.307574	0.758406	1.166	0.439	3.099	NA
kneeoa.bin	gender_int	genderF:MltySrvTypeNULL	0.2235	0.140932	1.58587	0.112768	1.25	0.949	1.648	NA
kneeoa.bin	WHITE	age_gp2	1.13206	0.183866	6.15696	7.41539e-10	3.102	2.163	4.448	!
kneeoa.bin	WHITE	age_gp3	2.10431	0.175809	11.9693	5.14794e-33	8.201	5.811	11.576	!
kneeoa.bin	WHITE	age_gp4	2.51303	0.174	14.4427	2.78596e-47	12.342	8.776	17.358	!
kneeoa.bin	WHITE	age_gp5	2.37589	0.173585	13.6872	1.21129e-42	10.761	7.657	15.121	!
kneeoa.bin	WHITE	age_gp6	2.15972	0.173835	12.424	1.93634e-35	8.669	6.166	12.188	!
kneeoa.bin	WHITE	age_gp7	2.19709	0.174434	12.5955	2.23438e-36	8.999	6.393	12.667	!
kneeoa.bin	WHITE	age_gp8	2.31377	0.180754	12.8007	1.62576e-37	10.112	7.096	14.412	!
kneeoa.bin	WHITE	age_gp9	1.66906	1.11438	1.49775	0.134199	5.307	0.597	47.146	NA
kneeoa.bin	WHITE	genderF	0.786651	0.0273361	28.777	4.16157e-182	2.196	2.081	2.317	!
kneeoa.bin	WHITE	ethnicityNOT HISPANIC OR LATINO	-0.191421	0.031343	-6.10731	1.01325e-09	0.826	0.777	0.878	!
kneeoa.bin	WHITE	ethnicityUNKNOWN	-0.601616	0.0957487	-6.28328	3.31498e-10	0.548	0.454	0.661	!
kneeoa.bin	WHITE	bmi	0.0715417	0.00116599	61.3571	0	1.074	1.072	1.077	!
kneeoa.bin	WHITE	deyo_cats1	0.772456	0.0176477	43.7708	0	2.165	2.091	2.241	!
kneeoa.bin	WHITE	deyo_cats2	1.09632	0.0195345	56.1224	0	2.993	2.881	3.11	!
kneeoa.bin	WHITE	deyo_cats3+	1.67431	0.0168792	99.1934	0	5.335	5.161	5.515	!
kneeoa.bin	WHITE	MltyBrAF1	0.0342108	0.0299058	1.14395	0.252643	1.035	0.976	1.097	NA
kneeoa.bin	WHITE	MltyBrArmy	0.161386	0.0289621	5.57231	2.51384e-08	1.175	1.11	1.244	!
kneeoa.bin	WHITE	MltyBrCG1	0.0274312	0.0623268	0.440119	0.659851	1.028	0.91	1.161	NA
kneeoa.bin	WHITE	MltyBrMC1	0.253557	0.0320776	7.90447	2.69083e-15	1.289	1.21	1.372	!
kneeoa.bin	WHITE	MltyBrMM1	0.183616	0.111191	1.65135	0.0986663	1.202	0.966	1.494	.
kneeoa.bin	WHITE	MltyBrNavy1	0.0505459	0.0297249	1.70046	0.0890444	1.052	0.992	1.115	.
kneeoa.bin	WHITE	MltyBrNG	0.101942	0.0278588	3.65922	0.000252984	1.107	1.048	1.169	!
kneeoa.bin	WHITE	MltyBrNOAA1	0.367038	0.362478	1.01258	0.311262	1.443	0.709	2.937	NA
kneeoa.bin	WHITE	MltyBrNone	-4.32322	43.9543	-0.0983572	0.921649	0.013	0	>100	NA
kneeoa.bin	WHITE	MltyBrPHS1	-0.0169453	0.200142	-0.0846667	0.932526	0.983	0.664	1.455	NA
kneeoa.bin	WHITE	MltySrvType2	-0.076556	0.0573587	-1.33469	0.181978	0.926	0.828	1.037	NA
kneeoa.bin	WHITE	MltySrvType3	-0.228285	0.180871	-1.26215	0.206896	0.796	0.558	1.135	NA
kneeoa.bin	WHITE	MltySrvTypeNULL	0.0431704	0.048586	0.888536	0.374252	1.044	0.949	1.148	NA
kneeoa.bin	AA	age_gp2	1.24147	0.406452	3.05442	0.00225497	3.461	1.56	7.676	**
kneeoa.bin	AA	age_gp3	2.33341	0.39308	5.93623	2.91658e-09	10.313	4.773	22.283	!
kneeoa.bin	AA	age_gp4	2.84418	0.391253	7.26942	3.61027e-13	17.188	7.983	37.004	!
kneeoa.bin	AA	age_gp5	2.59336	0.391469	6.62468	3.47997e-11	13.375	6.209	28.808	!
kneeoa.bin	AA	age_gp6	2.38144	0.393175	6.05694	1.38732e-09	10.82	5.007	23.384	!
kneeoa.bin	AA	age_gp7	2.54551	0.397875	6.39776	1.57671e-10	12.75	5.846	27.809	!
kneeoa.bin	AA	age_gp8	2.735	0.457989	5.97175	2.34719e-09	15.41	6.28	37.813	!
kneeoa.bin	AA	age_gp9	13.8204	79.6499	0.173514	0.862247	1.0049e+06	0	>100	NA
kneeoa.bin	AA	genderF	0.600734	0.049464	12.1449	6.10812e-34	1.823	1.655	2.009	!
kneeoa.bin	AA	ethnicityNOT HISPANIC OR LATINO	0.287886	0.146439	1.96591	0.0493096	1.334	1.001	1.777	*
kneeoa.bin	AA	ethnicityUNKNOWN	-0.956184	0.232958	-4.10453	4.0513e-05	0.384	0.243	0.607	!
kneeoa.bin	AA	bmi	0.0804346	0.00276867	29.0517	1.46253e-185	1.084	1.078	1.09	!
kneeoa.bin	AA	deyo_cats1	0.666693	0.0427275	15.6034	6.90663e-55	1.948	1.791	2.118	!
kneeoa.bin	AA	deyo_cats2	1.09307	0.0471371	23.1892	5.85242e-119	2.983	2.72	3.272	!
kneeoa.bin	AA	deyo_cats3+	1.48501	0.0416731	35.6349	4.04349e-278	4.415	4.069	4.791	!
kneeoa.bin	AA	MltyBrAF1	-0.113763	0.074892	-1.51903	0.128754	0.892	0.771	1.034	NA
kneeoa.bin	AA	MltyBrArmy	0.159901	0.0708213	2.25781	0.0239575	1.173	1.021	1.348	*
kneeoa.bin	AA	MltyBrCG1	-0.301846	0.235898	-1.27956	0.200698	0.739	0.466	1.174	NA
kneeoa.bin	AA	MltyBrMC1	0.119463	0.078658	1.51877	0.12882	1.127	0.966	1.315	NA
kneeoa.bin	AA	MltyBrMM1	0.052646	0.400838	0.13134	0.895506	1.054	0.48	2.312	NA
kneeoa.bin	AA	MltyBrNavy1	-0.0634835	0.0766318	-0.828423	0.407431	0.938	0.808	1.091	NA
kneeoa.bin	AA	MltyBrNG	0.256621	0.0664912	3.85947	0.000113632	1.293	1.135	1.472	!
kneeoa.bin	AA	MltyBrNOAA1	0.373828	0.689443	0.542218	0.587668	1.453	0.376	5.613	NA
kneeoa.bin	AA	MltyBrPHS1	-0.101259	0.521696	-0.194096	0.8461	0.904	0.325	2.512	NA
kneeoa.bin	AA	MltySrvType2	-0.130735	0.111786	-1.16952	0.242196	0.877	0.705	1.092	NA
kneeoa.bin	AA	MltySrvType3	0.27189	0.22016	1.23497	0.216843	1.312	0.852	2.021	NA
kneeoa.bin	AA	MltySrvTypeNULL	-0.0644012	0.0961363	-0.669895	0.502925	0.938	0.777	1.132	NA
kneeoa.bin	Male	age_gp2	1.074	0.182953	5.87039	4.34774e-09	2.927	2.045	4.19	!
kneeoa.bin	Male	age_gp3	2.00774	0.174662	11.495	1.39763e-30	7.446	5.288	10.486	!
kneeoa.bin	Male	age_gp4	2.38974	0.173122	13.8038	2.41814e-43	10.911	7.771	15.318	!
kneeoa.bin	Male	age_gp5	2.2067	0.172711	12.7768	2.20865e-37	9.086	6.477	12.746	!
kneeoa.bin	Male	age_gp6	1.99123	0.172935	11.5143	1.1179e-30	7.325	5.219	10.28	!
kneeoa.bin	Male	age_gp7	2.0423	0.173514	11.7702	5.55648e-32	7.708	5.486	10.831	!
kneeoa.bin	Male	age_gp8	2.15025	0.179829	11.9572	5.954e-33	8.587	6.036	12.216	!
kneeoa.bin	Male	age_gp9	2.65254	0.773506	3.42925	0.000605262	14.19	3.116	64.626	!
kneeoa.bin	Male	ethnicityNOT HISPANIC OR LATINO	-0.14647	0.0287158	-5.10066	3.38465e-07	0.864	0.816	0.914	!
kneeoa.bin	Male	ethnicityUNKNOWN	-0.798717	0.0818862	-9.75399	1.77354e-22	0.45	0.383	0.528	!
kneeoa.bin	Male	raceAMERICAN INDIAN OR ALASKA NATIVE	0.388496	0.0568318	6.83589	8.14969e-12	1.475	1.319	1.649	!
kneeoa.bin	Male	raceASIAN	-0.271421	0.0694311	-3.90921	9.26e-05	0.762	0.665	0.873	!
kneeoa.bin	Male	raceBLACK OR AFRICAN AMERICAN	0.503351	0.0181789	27.6888	9.5261e-169	1.654	1.596	1.714	!
kneeoa.bin	Male	raceMISSING	0.57948	1.23509	0.469179	0.638942	1.785	0.159	20.091	NA
kneeoa.bin	Male	raceNATIVE HAWAIIAN OR OTHER PACIFIC ISLANDER	0.0860252	0.129665	0.663442	0.507047	1.09	0.845	1.405	NA
kneeoa.bin	Male	raceOTHER	0.34824	0.0441196	7.89308	2.94828e-15	1.417	1.299	1.545	!
kneeoa.bin	Male	raceUNKNOWN	-0.372394	0.114528	-3.25155	0.00114777	0.689	0.551	0.863	**
kneeoa.bin	Male	bmi	0.0721259	0.00110121	65.4968	0	1.075	1.072	1.077	!
kneeoa.bin	Male	deyo_cats1	0.716688	0.0166383	43.0746	0	2.048	1.982	2.116	!
kneeoa.bin	Male	deyo_cats2	1.06472	0.0181448	58.6788	0	2.9	2.799	3.005	!
kneeoa.bin	Male	deyo_cats3+	1.61156	0.0157234	102.494	0	5.011	4.859	5.167	!
kneeoa.bin	Male	MltyBrAF1	0.0166859	0.0279108	0.59783	0.549953	1.017	0.963	1.074	NA
kneeoa.bin	Male	MltyBrArmy	0.170257	0.0268454	6.34212	2.26621e-10	1.186	1.125	1.25	!
kneeoa.bin	Male	MltyBrCG1	0.0129958	0.0599854	0.21665	0.828481	1.013	0.901	1.139	NA
kneeoa.bin	Male	MltyBrMC1	0.239012	0.0295602	8.0856	6.18564e-16	1.27	1.199	1.346	!
kneeoa.bin	Male	MltyBrMM1	0.190309	0.105486	1.80412	0.0712131	1.21	0.984	1.487	.
kneeoa.bin	Male	MltyBrNavy1	0.0376846	0.0277189	1.35953	0.173979	1.038	0.983	1.096	NA
kneeoa.bin	Male	MltyBrNG	0.126773	0.0259343	4.88824	1.01744e-06	1.135	1.079	1.194	!
kneeoa.bin	Male	MltyBrNOAA1	0.239904	0.333344	0.719688	0.471717	1.271	0.661	2.443	NA
kneeoa.bin	Male	MltyBrNone	-5.30757	43.954	-0.120753	0.903887	0.005	0	>100	NA
kneeoa.bin	Male	MltyBrPHS1	-0.110788	0.210761	-0.525658	0.599126	0.895	0.592	1.353	NA
kneeoa.bin	Male	MltySrvType2	-0.0523224	0.0548728	-0.953522	0.340326	0.949	0.852	1.057	NA
kneeoa.bin	Male	MltySrvType3	-0.0364292	0.136689	-0.266512	0.789845	0.964	0.738	1.26	NA
kneeoa.bin	Male	MltySrvTypeNULL	-0.0182269	0.0437626	-0.416495	0.677048	0.982	0.901	1.07	NA
kneeoa.bin	Female	age_gp2	1.38334	0.325336	4.25205	2.11824e-05	3.988	2.108	7.546	!
kneeoa.bin	Female	age_gp3	2.40029	0.315912	7.59796	3.00832e-14	11.026	5.936	20.481	!
kneeoa.bin	Female	age_gp4	3.01404	0.313133	9.62543	6.24429e-22	20.37	11.026	37.629	!
kneeoa.bin	Female	age_gp5	3.03477	0.313883	9.66848	4.10438e-22	20.796	11.241	38.474	!
kneeoa.bin	Female	age_gp6	3.10001	0.321316	9.64787	5.01874e-22	22.198	11.825	41.671	!
kneeoa.bin	Female	age_gp7	2.98762	0.339194	8.80801	1.27392e-18	19.838	10.204	38.569	!
kneeoa.bin	Female	age_gp8	3.03768	0.399172	7.60994	2.74228e-14	20.857	9.538	45.607	!
kneeoa.bin	Female	age_gp9	-7.00169	139.128	-0.0503254	0.959863	0.001	0	>100	NA
kneeoa.bin	Female	ethnicityNOT HISPANIC OR LATINO	0.233571	0.106728	2.18847	0.0286357	1.263	1.025	1.557	*
kneeoa.bin	Female	ethnicityUNKNOWN	-1.35113	0.384778	-3.51146	0.00044565	0.259	0.122	0.55	!
kneeoa.bin	Female	raceAMERICAN INDIAN OR ALASKA NATIVE	0.136789	0.180974	0.755847	0.449741	1.147	0.804	1.635	NA
kneeoa.bin	Female	raceASIAN	-0.605948	0.222907	-2.71839	0.00655999	0.546	0.352	0.844	**
kneeoa.bin	Female	raceBLACK OR AFRICAN AMERICAN	0.423957	0.0547616	7.74187	9.79686e-15	1.528	1.372	1.701	!
kneeoa.bin	Female	raceNATIVE HAWAIIAN OR OTHER PACIFIC ISLANDER	-1.21659	0.53981	-2.25374	0.0242127	0.296	0.103	0.853	*
kneeoa.bin	Female	raceOTHER	0.27403	0.145687	1.88096	0.0599779	1.315	0.989	1.75	.
kneeoa.bin	Female	raceUNKNOWN	-1.04797	0.504261	-2.07823	0.037688	0.351	0.131	0.942	*
kneeoa.bin	Female	bmi	0.0712581	0.00352329	20.2249	5.91254e-91	1.074	1.066	1.081	!
kneeoa.bin	Female	deyo_cats1	1.16036	0.0542093	21.4051	1.19665e-101	3.191	2.869	3.549	!
kneeoa.bin	Female	deyo_cats2	1.46896	0.0727386	20.1951	1.08107e-90	4.345	3.767	5.01	!
kneeoa.bin	Female	deyo_cats3+	2.14958	0.0717124	29.975	2.0763e-197	8.581	7.456	9.876	!
kneeoa.bin	Female	MltyBrAF1	0.0422371	0.105637	0.399832	0.68928	1.043	0.848	1.283	NA
kneeoa.bin	Female	MltyBrArmy	0.339073	0.103349	3.28086	0.00103492	1.404	1.146	1.719	**
kneeoa.bin	Female	MltyBrCG1	0.18173	0.277022	0.656012	0.511816	1.199	0.697	2.064	NA
kneeoa.bin	Female	MltyBrMC1	0.306028	0.130883	2.33819	0.0193775	1.358	1.051	1.755	*
kneeoa.bin	Female	MltyBrMM1	0.810693	1.21841	0.665369	0.505814	2.249	0.207	24.503	NA
kneeoa.bin	Female	MltyBrNavy1	0.0817002	0.107961	0.756755	0.449197	1.085	0.878	1.341	NA
kneeoa.bin	Female	MltyBrNG	0.126066	0.090791	1.38853	0.164976	1.134	0.949	1.355	NA
kneeoa.bin	Female	MltyBrNOAA1	1.04165	1.21217	0.859326	0.39016	2.834	0.263	30.493	NA
kneeoa.bin	Female	MltyBrNone	-6.64485	196.968	-0.0337357	0.973088	0.001	0	>100	NA
kneeoa.bin	Female	MltyBrPHS1	0.205651	0.356858	0.576282	0.564425	1.228	0.61	2.472	NA
kneeoa.bin	Female	MltySrvType2	-0.226137	0.115422	-1.95922	0.0500866	0.798	0.636	1	.
kneeoa.bin	Female	MltySrvType3	0.117	0.479742	0.24388	0.807324	1.124	0.439	2.879	NA
kneeoa.bin	Female	MltySrvTypeNULL	0.205273	0.133965	1.53229	0.125451	1.228	0.944	1.597	NA

### Sheet: Suppl Table 4 Spine OA
outcome	model	term	Estimate	Std. Error	z value	Pr(>|z|)	OR	lci	uci	sig
spineoa.bin	basic	age_gp2	0.711735	0.116777	6.09481	1.09566e-09	2.038	1.621	2.562	!
spineoa.bin	basic	age_gp3	1.17479	0.110806	10.6022	2.90905e-26	3.237	2.605	4.023	!
spineoa.bin	basic	age_gp4	1.2535	0.108789	11.5224	1.01768e-30	3.503	2.83	4.335	!
spineoa.bin	basic	age_gp5	0.69985	0.10853	6.44844	1.13006e-10	2.013	1.628	2.491	!
spineoa.bin	basic	age_gp6	0.248713	0.109561	2.27009	0.0232018	1.282	1.035	1.59	*
spineoa.bin	basic	age_gp7	-0.090569	0.112726	-0.803445	0.421718	0.913	0.732	1.139	NA
spineoa.bin	basic	age_gp8	-0.233234	0.145654	-1.60129	0.109313	0.792	0.595	1.054	NA
spineoa.bin	basic	age_gp9	-7.57498	40.4732	-0.18716	0.851535	0.001	0	>100	NA
spineoa.bin	basic	genderF	0.591771	0.0299397	19.7654	5.91414e-87	1.807	1.704	1.916	!
spineoa.bin	basic	ethnicityNOT HISPANIC OR LATINO	-0.0225194	0.0377237	-0.596955	0.550537	0.978	0.908	1.053	NA
spineoa.bin	basic	ethnicityUNKNOWN	-0.881702	0.126569	-6.96616	3.25717e-12	0.414	0.323	0.531	!
spineoa.bin	basic	raceAMERICAN INDIAN OR ALASKA NATIVE	0.314239	0.0717451	4.37994	1.18711e-05	1.369	1.19	1.576	!
spineoa.bin	basic	raceASIAN	-0.300165	0.0855912	-3.50696	0.00045326	0.741	0.626	0.876	!
spineoa.bin	basic	raceBLACK OR AFRICAN AMERICAN	0.274304	0.0235243	11.6605	2.02949e-31	1.316	1.256	1.378	!
spineoa.bin	basic	raceMISSING	1.5737	1.27427	1.23499	0.216836	4.824	0.397	58.632	NA
spineoa.bin	basic	raceNATIVE HAWAIIAN OR OTHER PACIFIC ISLANDER	-0.220712	0.182368	-1.21026	0.226179	0.802	0.561	1.147	NA
spineoa.bin	basic	raceOTHER	0.377245	0.0544685	6.92594	4.33091e-12	1.458	1.311	1.623	!
spineoa.bin	basic	raceUNKNOWN	-0.399543	0.159044	-2.51215	0.0119998	0.671	0.491	0.916	*
spineoa.bin	basic	bmi	0.0330032	0.00142441	23.1697	9.21246e-119	1.034	1.031	1.036	!
spineoa.bin	basic	deyo_cats1	0.852489	0.0230576	36.9722	3.20886e-299	2.345	2.242	2.454	!
spineoa.bin	basic	deyo_cats2	1.23658	0.0252828	48.9098	0	3.444	3.277	3.619	!
spineoa.bin	basic	deyo_cats3+	1.82516	0.0219801	83.0369	0	6.204	5.942	6.477	!
spineoa.bin	basic	MltyBrAF1	0.0717313	0.0375345	1.91108	0.0559949	1.074	0.998	1.156	.
spineoa.bin	basic	MltyBrArmy	0.243243	0.0358164	6.7914	1.1105e-11	1.275	1.189	1.368	!
spineoa.bin	basic	MltyBrCG1	0.10282	0.0815115	1.26142	0.207156	1.108	0.945	1.3	NA
spineoa.bin	basic	MltyBrMC1	0.296393	0.0395743	7.48955	6.91086e-14	1.345	1.245	1.453	!
spineoa.bin	basic	MltyBrMM1	-0.207903	0.186823	-1.11283	0.26578	0.812	0.563	1.171	NA
spineoa.bin	basic	MltyBrNavy1	0.0793722	0.0370942	2.13975	0.0323751	1.083	1.007	1.164	*
spineoa.bin	basic	MltyBrNG	0.1807	0.0331056	5.4583	4.80722e-08	1.198	1.123	1.278	!
spineoa.bin	basic	MltyBrNOAA1	-0.20985	0.52094	-0.40283	0.687073	0.811	0.292	2.251	NA
spineoa.bin	basic	MltyBrNone	-7.56533	83.9375	-0.0901305	0.928183	0.001	0	>100	NA
spineoa.bin	basic	MltyBrPHS1	0.0645576	0.245707	0.262742	0.792749	1.067	0.659	1.727	NA
spineoa.bin	basic	MltySrvType2	-0.12562	0.064425	-1.94986	0.0511928	0.882	0.777	1.001	.
spineoa.bin	basic	MltySrvType3	-0.32526	0.19997	-1.62654	0.103834	0.722	0.488	1.069	NA
spineoa.bin	basic	MltySrvTypeNULL	0.065665	0.0562439	1.1675	0.243007	1.068	0.956	1.192	NA
spineoa.bin	race_int	raceBLACK OR AFRICAN AMERICAN	-0.759976	0.472891	-1.60709	0.108035	0.468	0.185	1.182	NA
spineoa.bin	race_int	age_gp2	0.655353	0.130451	5.02376	5.06682e-07	1.926	1.491	2.487	!
spineoa.bin	race_int	age_gp3	1.09592	0.123392	8.88158	6.59146e-19	2.992	2.349	3.811	!
spineoa.bin	race_int	age_gp4	1.12647	0.120728	9.33064	1.05235e-20	3.085	2.435	3.908	!
spineoa.bin	race_int	age_gp5	0.536459	0.120193	4.4633	8.07084e-06	1.71	1.351	2.164	!
spineoa.bin	race_int	age_gp6	0.0904353	0.121168	0.746366	0.455446	1.095	0.863	1.388	NA
spineoa.bin	race_int	age_gp7	-0.245673	0.124236	-1.97746	0.0479891	0.782	0.613	0.998	*
spineoa.bin	race_int	age_gp8	-0.390119	0.156646	-2.49045	0.0127581	0.677	0.498	0.92	*
spineoa.bin	race_int	age_gp9	-7.96201	47.465	-0.167745	0.866784	0	0	>100	NA
spineoa.bin	race_int	genderF	0.638922	0.0352007	18.1509	1.26414e-73	1.894	1.768	2.03	!
spineoa.bin	race_int	ethnicityNOT HISPANIC OR LATINO	-0.0910816	0.0427879	-2.12868	0.0332811	0.913	0.84	0.993	*
spineoa.bin	race_int	ethnicityUNKNOWN	-0.621596	0.151272	-4.10911	3.97178e-05	0.537	0.399	0.722	!
spineoa.bin	race_int	bmi	0.032857	0.00159806	20.5606	6.18412e-94	1.033	1.03	1.037	!
spineoa.bin	race_int	deyo_cats1	0.857526	0.0259652	33.026	3.44378e-239	2.357	2.24	2.48	!
spineoa.bin	race_int	deyo_cats2	1.24538	0.0284086	43.8383	0	3.474	3.286	3.673	!
spineoa.bin	race_int	deyo_cats3+	1.86396	0.0245229	76.0088	0	6.449	6.147	6.767	!
spineoa.bin	race_int	MltyBrAF1	0.109923	0.0419363	2.62119	0.00876225	1.116	1.028	1.212	**
spineoa.bin	race_int	MltyBrArmy	0.241048	0.0402388	5.99043	2.09288e-09	1.273	1.176	1.377	!
spineoa.bin	race_int	MltyBrCG1	0.130644	0.0867303	1.50633	0.131983	1.14	0.961	1.351	NA
spineoa.bin	race_int	MltyBrMC1	0.328101	0.0443745	7.39391	1.42578e-13	1.388	1.273	1.514	!
spineoa.bin	race_int	MltyBrMM1	-0.263089	0.205494	-1.28028	0.200448	0.769	0.514	1.15	NA
spineoa.bin	race_int	MltyBrNavy1	0.111229	0.0413725	2.68848	0.00717777	1.118	1.031	1.212	**
spineoa.bin	race_int	MltyBrNG	0.15558	0.0372981	4.17127	3.02908e-05	1.168	1.086	1.257	!
spineoa.bin	race_int	MltyBrNOAA1	0.0982559	0.555271	0.176951	0.859547	1.103	0.372	3.276	NA
spineoa.bin	race_int	MltyBrNone	-7.44	119.468	-0.0622761	0.950343	0.001	0	>100	NA
spineoa.bin	race_int	MltyBrPHS1	0.260597	0.25867	1.00745	0.31372	1.298	0.782	2.155	NA
spineoa.bin	race_int	MltySrvType2	-0.134407	0.0755897	-1.77812	0.0753849	0.874	0.754	1.014	.
spineoa.bin	race_int	MltySrvType3	-0.351598	0.261929	-1.34234	0.179486	0.704	0.421	1.176	NA
spineoa.bin	race_int	MltySrvTypeNULL	0.114244	0.0661302	1.72756	0.0840663	1.121	0.985	1.276	.
spineoa.bin	race_int	raceBLACK OR AFRICAN AMERICAN:age_gp2	0.385538	0.428525	0.899686	0.368288	1.47	0.635	3.406	NA
spineoa.bin	race_int	raceBLACK OR AFRICAN AMERICAN:age_gp3	0.604641	0.412082	1.46728	0.142299	1.831	0.816	4.105	NA
spineoa.bin	race_int	raceBLACK OR AFRICAN AMERICAN:age_gp4	0.767134	0.408905	1.87607	0.0606457	2.154	0.966	4.8	.
spineoa.bin	race_int	raceBLACK OR AFRICAN AMERICAN:age_gp5	0.946888	0.409342	2.31319	0.020712	2.578	1.156	5.75	*
spineoa.bin	race_int	raceBLACK OR AFRICAN AMERICAN:age_gp6	0.987882	0.413337	2.39002	0.0168476	2.686	1.195	6.038	*
spineoa.bin	race_int	raceBLACK OR AFRICAN AMERICAN:age_gp7	0.90669	0.431423	2.10163	0.035586	2.476	1.063	5.768	*
spineoa.bin	race_int	raceBLACK OR AFRICAN AMERICAN:age_gp8	0.716397	0.677739	1.05704	0.290494	2.047	0.542	7.727	NA
spineoa.bin	race_int	raceBLACK OR AFRICAN AMERICAN:genderF	-0.122341	0.0740492	-1.65217	0.0985008	0.885	0.765	1.023	.
spineoa.bin	race_int	raceBLACK OR AFRICAN AMERICAN:ethnicityNOT HISPANIC OR LATINO	0.258908	0.197838	1.30869	0.190639	1.296	0.879	1.909	NA
spineoa.bin	race_int	raceBLACK OR AFRICAN AMERICAN:ethnicityUNKNOWN	-0.574655	0.382032	-1.50421	0.132529	0.563	0.266	1.19	NA
spineoa.bin	race_int	raceBLACK OR AFRICAN AMERICAN:bmi	0.00505633	0.00397253	1.27282	0.203081	1.005	0.997	1.013	NA
spineoa.bin	race_int	raceBLACK OR AFRICAN AMERICAN:deyo_cats1	0.000516623	0.064901	0.00796017	0.993649	1.001	0.881	1.136	NA
spineoa.bin	race_int	raceBLACK OR AFRICAN AMERICAN:deyo_cats2	-0.0342311	0.0713255	-0.479928	0.631278	0.966	0.84	1.111	NA
spineoa.bin	race_int	raceBLACK OR AFRICAN AMERICAN:deyo_cats3+	-0.212549	0.0628667	-3.38096	0.000722342	0.809	0.715	0.915	!
spineoa.bin	race_int	raceBLACK OR AFRICAN AMERICAN:MltyBrAF1	-0.210419	0.110825	-1.89866	0.0576091	0.81	0.652	1.007	.
spineoa.bin	race_int	raceBLACK OR AFRICAN AMERICAN:MltyBrArmy	-0.0640222	0.104514	-0.612572	0.54016	0.938	0.764	1.151	NA
spineoa.bin	race_int	raceBLACK OR AFRICAN AMERICAN:MltyBrCG1	-0.278821	0.334245	-0.83418	0.404179	0.757	0.393	1.457	NA
spineoa.bin	race_int	raceBLACK OR AFRICAN AMERICAN:MltyBrMC1	-0.192918	0.115863	-1.66505	0.0959029	0.825	0.657	1.035	.
spineoa.bin	race_int	raceBLACK OR AFRICAN AMERICAN:MltyBrMM1	0.242703	0.642434	0.377786	0.705589	1.275	0.362	4.49	NA
spineoa.bin	race_int	raceBLACK OR AFRICAN AMERICAN:MltyBrNavy1	-0.1538	0.111882	-1.37466	0.169236	0.857	0.689	1.068	NA
spineoa.bin	race_int	raceBLACK OR AFRICAN AMERICAN:MltyBrNG	0.124968	0.0935952	1.3352	0.181812	1.133	0.943	1.361	NA
spineoa.bin	race_int	raceBLACK OR AFRICAN AMERICAN:MltyBrNOAA1	-0.854954	1.32153	-0.646941	0.51767	0.425	0.032	5.67	NA
spineoa.bin	race_int	raceBLACK OR AFRICAN AMERICAN:MltyBrPHS1	-0.530801	0.8462	-0.627276	0.530478	0.588	0.112	3.089	NA
spineoa.bin	race_int	raceBLACK OR AFRICAN AMERICAN:MltySrvType2	0.012308	0.165262	0.0744756	0.940632	1.012	0.732	1.4	NA
spineoa.bin	race_int	raceBLACK OR AFRICAN AMERICAN:MltySrvType3	0.0175907	0.435014	0.040437	0.967745	1.018	0.434	2.387	NA
spineoa.bin	race_int	raceBLACK OR AFRICAN AMERICAN:MltySrvTypeNULL	-0.129163	0.145741	-0.88625	0.375483	0.879	0.66	1.169	NA
spineoa.bin	gender_int	genderF	0.0448149	0.326724	0.137164	0.890901	1.046	0.551	1.984	NA
spineoa.bin	gender_int	age_gp2	0.658315	0.136188	4.83386	1.33913e-06	1.932	1.479	2.522	!
spineoa.bin	gender_int	age_gp3	1.07246	0.128468	8.3481	6.93693e-17	2.923	2.272	3.759	!
spineoa.bin	gender_int	age_gp4	1.08588	0.126164	8.60694	7.50353e-18	2.962	2.313	3.793	!
spineoa.bin	gender_int	age_gp5	0.529445	0.125524	4.21789	2.46601e-05	1.698	1.328	2.172	!
spineoa.bin	gender_int	age_gp6	0.0808464	0.126367	0.639772	0.522321	1.084	0.846	1.389	NA
spineoa.bin	gender_int	age_gp7	-0.246538	0.12917	-1.90864	0.056309	0.782	0.607	1.007	.
spineoa.bin	gender_int	age_gp8	-0.385037	0.159718	-2.41073	0.0159206	0.68	0.498	0.931	*
spineoa.bin	gender_int	age_gp9	-10.7669	207.634	-0.0518552	0.958644	0	0	>100	NA
spineoa.bin	gender_int	ethnicityNOT HISPANIC OR LATINO	-0.043454	0.039589	-1.09763	0.272367	0.957	0.886	1.035	NA
spineoa.bin	gender_int	ethnicityUNKNOWN	-0.789405	0.127249	-6.2036	5.51856e-10	0.454	0.354	0.583	!
spineoa.bin	gender_int	raceAMERICAN INDIAN OR ALASKA NATIVE	0.334859	0.076223	4.39315	1.11718e-05	1.398	1.204	1.623	!
spineoa.bin	gender_int	raceASIAN	-0.241039	0.0897962	-2.68429	0.00726843	0.786	0.659	0.937	**
spineoa.bin	gender_int	raceBLACK OR AFRICAN AMERICAN	0.298576	0.0250802	11.9048	1.11676e-32	1.348	1.283	1.416	!
spineoa.bin	gender_int	raceMISSING	1.55876	1.2688	1.22853	0.219246	4.753	0.395	57.146	NA
spineoa.bin	gender_int	raceNATIVE HAWAIIAN OR OTHER PACIFIC ISLANDER	-0.0961128	0.187629	-0.51225	0.608476	0.908	0.629	1.312	NA
spineoa.bin	gender_int	raceOTHER	0.38371	0.0577011	6.64996	2.93178e-11	1.468	1.311	1.643	!
spineoa.bin	gender_int	raceUNKNOWN	-0.414467	0.165642	-2.50218	0.0123431	0.661	0.478	0.914	*
spineoa.bin	gender_int	bmi	0.0330076	0.00151441	21.7957	2.54742e-105	1.034	1.03	1.037	!
spineoa.bin	gender_int	deyo_cats1	0.802501	0.0244403	32.8351	1.85989e-236	2.231	2.127	2.341	!
spineoa.bin	gender_int	deyo_cats2	1.17769	0.0264285	44.5614	0	3.247	3.083	3.419	!
spineoa.bin	gender_int	deyo_cats3+	1.77849	0.0227695	78.1086	0	5.921	5.662	6.191	!
spineoa.bin	gender_int	MltyBrAF1	0.0889482	0.0391441	2.27233	0.0230667	1.093	1.012	1.18	*
spineoa.bin	gender_int	MltyBrArmy	0.256186	0.0372426	6.87885	6.0339e-12	1.292	1.201	1.39	!
spineoa.bin	gender_int	MltyBrCG1	0.109014	0.0842507	1.29393	0.19569	1.115	0.945	1.315	NA
spineoa.bin	gender_int	MltyBrMC1	0.314468	0.0407865	7.7101	1.25721e-14	1.37	1.264	1.484	!
spineoa.bin	gender_int	MltyBrMM1	-0.185019	0.18643	-0.992433	0.320986	0.831	0.577	1.198	NA
spineoa.bin	gender_int	MltyBrNavy1	0.0978982	0.0385329	2.54064	0.011065	1.103	1.023	1.189	*
spineoa.bin	gender_int	MltyBrNG	0.165334	0.0349981	4.72408	2.31157e-06	1.18	1.102	1.264	!
spineoa.bin	gender_int	MltyBrNOAA1	-0.143243	0.529428	-0.270561	0.786729	0.867	0.307	2.446	NA
spineoa.bin	gender_int	MltyBrNone	-10.9698	535.411	-0.0204885	0.983654	0	0	>100	NA
spineoa.bin	gender_int	MltyBrPHS1	0.0547459	0.295142	0.18549	0.852844	1.056	0.592	1.884	NA
spineoa.bin	gender_int	MltySrvType2	-0.123887	0.0740328	-1.67341	0.0942459	0.883	0.764	1.021	.
spineoa.bin	gender_int	MltySrvType3	-0.308408	0.208664	-1.47801	0.139404	0.735	0.488	1.106	NA
spineoa.bin	gender_int	MltySrvTypeNULL	0.0743896	0.0596211	1.24771	0.212138	1.077	0.958	1.211	NA
spineoa.bin	gender_int	genderF:age_gp2	0.142066	0.265206	0.535684	0.592177	1.153	0.685	1.938	NA
spineoa.bin	gender_int	genderF:age_gp3	0.162124	0.254589	0.636806	0.524251	1.176	0.714	1.937	NA
spineoa.bin	gender_int	genderF:age_gp4	0.412457	0.249459	1.6534	0.0982485	1.511	0.926	2.463	.
spineoa.bin	gender_int	genderF:age_gp5	0.580203	0.252111	2.30138	0.0213703	1.786	1.09	2.928	*
spineoa.bin	gender_int	genderF:age_gp6	0.830542	0.272675	3.0459	0.00231982	2.295	1.345	3.916	**
spineoa.bin	gender_int	genderF:age_gp7	0.388311	0.347242	1.11827	0.26345	1.474	0.747	2.912	NA
spineoa.bin	gender_int	genderF:age_gp8	0.158112	0.605799	0.260998	0.794094	1.171	0.357	3.84	NA
spineoa.bin	gender_int	genderF:age_gp9	0.61527	431.739	0.0014251	0.998863	1.85	0	>100	NA
spineoa.bin	gender_int	genderF:ethnicityNOT HISPANIC OR LATINO	0.215137	0.131706	1.63346	0.102371	1.24	0.958	1.605	NA
spineoa.bin	gender_int	genderF:ethnicityUNKNOWN	-10.9964	48.4152	-0.227127	0.820325	0	0	>100	NA
spineoa.bin	gender_int	genderF:raceAMERICAN INDIAN OR ALASKA NATIVE	-0.210236	0.228942	-0.918296	0.358464	0.81	0.517	1.269	NA
spineoa.bin	gender_int	genderF:raceASIAN	-0.606582	0.292244	-2.07561	0.0379305	0.545	0.307	0.967	*
spineoa.bin	gender_int	genderF:raceBLACK OR AFRICAN AMERICAN	-0.190299	0.0739525	-2.57327	0.0100744	0.827	0.715	0.956	*
spineoa.bin	gender_int	genderF:raceNATIVE HAWAIIAN OR OTHER PACIFIC ISLANDER	-1.51691	0.78664	-1.92834	0.0538131	0.219	0.047	1.025	.
spineoa.bin	gender_int	genderF:raceOTHER	-0.0650228	0.177349	-0.366638	0.713889	0.937	0.662	1.327	NA
spineoa.bin	gender_int	genderF:raceUNKNOWN	0.426789	0.594636	0.717732	0.472922	1.532	0.478	4.915	NA
spineoa.bin	gender_int	genderF:bmi	-0.0029476	0.00460053	-0.640709	0.521712	0.997	0.988	1.006	NA
spineoa.bin	gender_int	genderF:deyo_cats1	0.437235	0.0731766	5.97506	2.30002e-09	1.548	1.342	1.787	!
spineoa.bin	gender_int	genderF:deyo_cats2	0.617085	0.0922385	6.6901	2.2302e-11	1.854	1.547	2.221	!
spineoa.bin	gender_int	genderF:deyo_cats3+	0.581465	0.0903438	6.43613	1.22556e-10	1.789	1.498	2.135	!
spineoa.bin	gender_int	genderF:MltyBrAF1	-0.229944	0.141436	-1.62579	0.103995	0.795	0.602	1.048	NA
spineoa.bin	gender_int	genderF:MltyBrArmy	-0.160271	0.137379	-1.16664	0.243357	0.852	0.651	1.115	NA
spineoa.bin	gender_int	genderF:MltyBrCG1	-0.142513	0.337873	-0.421794	0.673175	0.867	0.447	1.682	NA
spineoa.bin	gender_int	genderF:MltyBrMC1	-0.408832	0.175914	-2.32405	0.020123	0.664	0.471	0.938	*
spineoa.bin	gender_int	genderF:MltyBrMM1	-13.6162	535.411	-0.0254312	0.979711	0	0	>100	NA
spineoa.bin	gender_int	genderF:MltyBrNavy1	-0.22402	0.144153	-1.55404	0.120174	0.799	0.603	1.06	NA
spineoa.bin	gender_int	genderF:MltyBrNG	0.0937432	0.110889	0.845378	0.3979	1.098	0.884	1.365	NA
spineoa.bin	gender_int	genderF:MltyBrNOAA1	-11.0425	307.258	-0.035939	0.971331	0	0	>100	NA
spineoa.bin	gender_int	genderF:MltyBrNone	0.975593	757.186	0.00128845	0.998972	2.653	0	>100	NA
spineoa.bin	gender_int	genderF:MltyBrPHS1	-0.0274365	0.546467	-0.0502071	0.959957	0.973	0.333	2.84	NA
spineoa.bin	gender_int	genderF:MltySrvType2	-0.015019	0.154331	-0.0973171	0.922475	0.985	0.728	1.333	NA
spineoa.bin	gender_int	genderF:MltySrvType3	-0.288912	0.742878	-0.388909	0.697343	0.749	0.175	3.213	NA
spineoa.bin	gender_int	genderF:MltySrvTypeNULL	-0.0423233	0.182389	-0.232049	0.8165	0.959	0.67	1.37	NA
spineoa.bin	WHITE	age_gp2	0.655353	0.130451	5.02376	5.06682e-07	1.926	1.491	2.487	!
spineoa.bin	WHITE	age_gp3	1.09592	0.123392	8.88158	6.59146e-19	2.992	2.349	3.811	!
spineoa.bin	WHITE	age_gp4	1.12647	0.120728	9.33064	1.05235e-20	3.085	2.435	3.908	!
spineoa.bin	WHITE	age_gp5	0.536459	0.120193	4.4633	8.07084e-06	1.71	1.351	2.164	!
spineoa.bin	WHITE	age_gp6	0.0904353	0.121168	0.746366	0.455446	1.095	0.863	1.388	NA
spineoa.bin	WHITE	age_gp7	-0.245673	0.124236	-1.97746	0.0479891	0.782	0.613	0.998	*
spineoa.bin	WHITE	age_gp8	-0.390119	0.156646	-2.49045	0.0127581	0.677	0.498	0.92	*
spineoa.bin	WHITE	age_gp9	-7.96201	47.465	-0.167745	0.866784	0	0	>100	NA
spineoa.bin	WHITE	genderF	0.638922	0.0352007	18.1509	1.26414e-73	1.894	1.768	2.03	!
spineoa.bin	WHITE	ethnicityNOT HISPANIC OR LATINO	-0.0910816	0.0427879	-2.12868	0.0332811	0.913	0.84	0.993	*
spineoa.bin	WHITE	ethnicityUNKNOWN	-0.621596	0.151272	-4.10911	3.97178e-05	0.537	0.399	0.722	!
spineoa.bin	WHITE	bmi	0.032857	0.00159806	20.5606	6.18412e-94	1.033	1.03	1.037	!
spineoa.bin	WHITE	deyo_cats1	0.857526	0.0259652	33.026	3.44378e-239	2.357	2.24	2.48	!
spineoa.bin	WHITE	deyo_cats2	1.24538	0.0284086	43.8383	0	3.474	3.286	3.673	!
spineoa.bin	WHITE	deyo_cats3+	1.86396	0.0245229	76.0088	0	6.449	6.147	6.767	!
spineoa.bin	WHITE	MltyBrAF1	0.109923	0.0419363	2.62119	0.00876225	1.116	1.028	1.212	**
spineoa.bin	WHITE	MltyBrArmy	0.241048	0.0402388	5.99043	2.09288e-09	1.273	1.176	1.377	!
spineoa.bin	WHITE	MltyBrCG1	0.130644	0.0867303	1.50633	0.131983	1.14	0.961	1.351	NA
spineoa.bin	WHITE	MltyBrMC1	0.328101	0.0443745	7.39391	1.42578e-13	1.388	1.273	1.514	!
spineoa.bin	WHITE	MltyBrMM1	-0.263089	0.205494	-1.28028	0.200448	0.769	0.514	1.15	NA
spineoa.bin	WHITE	MltyBrNavy1	0.111229	0.0413725	2.68848	0.00717777	1.118	1.031	1.212	**
spineoa.bin	WHITE	MltyBrNG	0.15558	0.0372981	4.17127	3.02908e-05	1.168	1.086	1.257	!
spineoa.bin	WHITE	MltyBrNOAA1	0.0982559	0.555271	0.176951	0.859547	1.103	0.372	3.276	NA
spineoa.bin	WHITE	MltyBrNone	-7.44	119.468	-0.0622761	0.950343	0.001	0	>100	NA
spineoa.bin	WHITE	MltyBrPHS1	0.260597	0.25867	1.00745	0.31372	1.298	0.782	2.155	NA
spineoa.bin	WHITE	MltySrvType2	-0.134407	0.0755897	-1.77812	0.0753849	0.874	0.754	1.014	.
spineoa.bin	WHITE	MltySrvType3	-0.351598	0.261929	-1.34234	0.179486	0.704	0.421	1.176	NA
spineoa.bin	WHITE	MltySrvTypeNULL	0.114244	0.0661302	1.72756	0.0840663	1.121	0.985	1.276	.
spineoa.bin	AA	age_gp2	1.04088	0.407565	2.55391	0.010652	2.832	1.274	6.295	*
spineoa.bin	AA	age_gp3	1.70055	0.392529	4.3323	1.47557e-05	5.477	2.538	11.821	!
spineoa.bin	AA	age_gp4	1.8936	0.390026	4.85505	1.20355e-06	6.643	3.093	14.268	!
spineoa.bin	AA	age_gp5	1.48334	0.39065	3.79711	0.000146394	4.408	2.05	9.478	!
spineoa.bin	AA	age_gp6	1.07831	0.394536	2.73311	0.00627388	2.94	1.357	6.37	**
spineoa.bin	AA	age_gp7	0.661011	0.412533	1.60232	0.109085	1.937	0.863	4.347	NA
spineoa.bin	AA	age_gp8	0.326272	0.659002	0.4951	0.62053	1.386	0.381	5.043	NA
spineoa.bin	AA	genderF	0.516581	0.0651467	7.92951	2.20019e-15	1.676	1.475	1.905	!
spineoa.bin	AA	ethnicityNOT HISPANIC OR LATINO	0.167827	0.193151	0.86889	0.384907	1.183	0.81	1.727	NA
spineoa.bin	AA	ethnicityUNKNOWN	-1.19625	0.350771	-3.41035	0.000648796	0.302	0.152	0.601	!
spineoa.bin	AA	bmi	0.0379134	0.0036369	10.4246	1.9139e-25	1.039	1.031	1.046	!
spineoa.bin	AA	deyo_cats1	0.858042	0.0594802	14.4257	3.56757e-47	2.359	2.099	2.65	!
spineoa.bin	AA	deyo_cats2	1.21115	0.0654236	18.5125	1.63718e-76	3.357	2.953	3.817	!
spineoa.bin	AA	deyo_cats3+	1.65141	0.0578863	28.5285	5.19243e-179	5.214	4.655	5.841	!
spineoa.bin	AA	MltyBrAF1	-0.100496	0.102584	-0.979645	0.327261	0.904	0.74	1.106	NA
spineoa.bin	AA	MltyBrArmy	0.177026	0.0964567	1.83529	0.0664634	1.194	0.988	1.442	.
spineoa.bin	AA	MltyBrCG1	-0.148177	0.322795	-0.459042	0.646204	0.862	0.458	1.623	NA
spineoa.bin	AA	MltyBrMC1	0.135183	0.107028	1.26306	0.206569	1.145	0.928	1.412	NA
spineoa.bin	AA	MltyBrMM1	-0.0203863	0.608682	-0.0334926	0.973282	0.98	0.297	3.23	NA
spineoa.bin	AA	MltyBrNavy1	-0.0425704	0.103951	-0.409525	0.682155	0.958	0.782	1.175	NA
spineoa.bin	AA	MltyBrNG	0.280548	0.0858418	3.2682	0.00108232	1.324	1.119	1.566	**
spineoa.bin	AA	MltyBrNOAA1	-0.756698	1.19922	-0.630993	0.528045	0.469	0.045	4.922	NA
spineoa.bin	AA	MltyBrPHS1	-0.270205	0.805695	-0.335369	0.737347	0.763	0.157	3.702	NA
spineoa.bin	AA	MltySrvType2	-0.122099	0.146958	-0.830843	0.406062	0.885	0.664	1.181	NA
spineoa.bin	AA	MltySrvType3	-0.334007	0.347316	-0.961681	0.33621	0.716	0.362	1.414	NA
spineoa.bin	AA	MltySrvTypeNULL	-0.0149184	0.129872	-0.11487	0.908548	0.985	0.764	1.271	NA
spineoa.bin	Male	age_gp2	0.658315	0.136188	4.83386	1.33913e-06	1.932	1.479	2.522	!
spineoa.bin	Male	age_gp3	1.07246	0.128468	8.3481	6.93693e-17	2.923	2.272	3.759	!
spineoa.bin	Male	age_gp4	1.08588	0.126164	8.60694	7.50353e-18	2.962	2.313	3.793	!
spineoa.bin	Male	age_gp5	0.529445	0.125524	4.21789	2.46601e-05	1.698	1.328	2.172	!
spineoa.bin	Male	age_gp6	0.0808464	0.126367	0.639772	0.522321	1.084	0.846	1.389	NA
spineoa.bin	Male	age_gp7	-0.246538	0.12917	-1.90864	0.056309	0.782	0.607	1.007	.
spineoa.bin	Male	age_gp8	-0.385037	0.159718	-2.41073	0.0159206	0.68	0.498	0.931	*
spineoa.bin	Male	age_gp9	-7.76682	46.3309	-0.167638	0.866868	0	0	>100	NA
spineoa.bin	Male	ethnicityNOT HISPANIC OR LATINO	-0.043454	0.039589	-1.09763	0.272367	0.957	0.886	1.035	NA
spineoa.bin	Male	ethnicityUNKNOWN	-0.789405	0.127249	-6.2036	5.51852e-10	0.454	0.354	0.583	!
spineoa.bin	Male	raceAMERICAN INDIAN OR ALASKA NATIVE	0.334859	0.076223	4.39315	1.11718e-05	1.398	1.204	1.623	!
spineoa.bin	Male	raceASIAN	-0.241039	0.0897962	-2.68429	0.00726843	0.786	0.659	0.937	**
spineoa.bin	Male	raceBLACK OR AFRICAN AMERICAN	0.298576	0.0250802	11.9048	1.11676e-32	1.348	1.283	1.416	!
spineoa.bin	Male	raceMISSING	1.55876	1.2688	1.22853	0.219246	4.753	0.395	57.146	NA
spineoa.bin	Male	raceNATIVE HAWAIIAN OR OTHER PACIFIC ISLANDER	-0.0961128	0.187629	-0.51225	0.608476	0.908	0.629	1.312	NA
spineoa.bin	Male	raceOTHER	0.38371	0.0577011	6.64996	2.93178e-11	1.468	1.311	1.643	!
spineoa.bin	Male	raceUNKNOWN	-0.414467	0.165642	-2.50218	0.0123431	0.661	0.478	0.914	*
spineoa.bin	Male	bmi	0.0330076	0.00151441	21.7957	2.54741e-105	1.034	1.03	1.037	!
spineoa.bin	Male	deyo_cats1	0.802501	0.0244403	32.8351	1.85986e-236	2.231	2.127	2.341	!
spineoa.bin	Male	deyo_cats2	1.17769	0.0264285	44.5614	0	3.247	3.083	3.419	!
spineoa.bin	Male	deyo_cats3+	1.77849	0.0227695	78.1086	0	5.921	5.662	6.191	!
spineoa.bin	Male	MltyBrAF1	0.0889482	0.0391441	2.27233	0.0230667	1.093	1.012	1.18	*
spineoa.bin	Male	MltyBrArmy	0.256186	0.0372426	6.87885	6.0339e-12	1.292	1.201	1.39	!
spineoa.bin	Male	MltyBrCG1	0.109014	0.0842507	1.29393	0.19569	1.115	0.945	1.315	NA
spineoa.bin	Male	MltyBrMC1	0.314468	0.0407865	7.7101	1.25721e-14	1.37	1.264	1.484	!
spineoa.bin	Male	MltyBrMM1	-0.185019	0.18643	-0.992433	0.320986	0.831	0.577	1.198	NA
spineoa.bin	Male	MltyBrNavy1	0.0978982	0.0385329	2.54064	0.011065	1.103	1.023	1.189	*
spineoa.bin	Male	MltyBrNG	0.165334	0.0349981	4.72408	2.31157e-06	1.18	1.102	1.264	!
spineoa.bin	Male	MltyBrNOAA1	-0.143243	0.529428	-0.270561	0.786729	0.867	0.307	2.446	NA
spineoa.bin	Male	MltyBrNone	-7.96971	119.468	-0.06671	0.946813	0	0	>100	NA
spineoa.bin	Male	MltyBrPHS1	0.0547459	0.295142	0.18549	0.852844	1.056	0.592	1.884	NA
spineoa.bin	Male	MltySrvType2	-0.123887	0.0740328	-1.67341	0.0942459	0.883	0.764	1.021	.
spineoa.bin	Male	MltySrvType3	-0.308408	0.208664	-1.47801	0.139404	0.735	0.488	1.106	NA
spineoa.bin	Male	MltySrvTypeNULL	0.0743896	0.0596211	1.24771	0.212138	1.077	0.958	1.211	NA
spineoa.bin	Female	age_gp2	0.800382	0.227567	3.51713	0.000436247	2.226	1.425	3.478	!
spineoa.bin	Female	age_gp3	1.23459	0.219799	5.61689	1.94431e-08	3.437	2.234	5.288	!
spineoa.bin	Female	age_gp4	1.49834	0.215204	6.96243	3.34455e-12	4.474	2.935	6.822	!
spineoa.bin	Female	age_gp5	1.10965	0.218641	5.07521	3.87073e-07	3.033	1.976	4.656	!
spineoa.bin	Female	age_gp6	0.911388	0.241626	3.7719	0.000162007	2.488	1.549	3.995	!
spineoa.bin	Female	age_gp7	0.141773	0.322323	0.439847	0.660048	1.152	0.613	2.167	NA
spineoa.bin	Female	age_gp8	-0.226925	0.584365	-0.388328	0.697773	0.797	0.254	2.505	NA
spineoa.bin	Female	age_gp9	-12.1516	1028.96	-0.0118097	0.990577	0	0	>100	NA
spineoa.bin	Female	ethnicityNOT HISPANIC OR LATINO	0.171683	0.125615	1.36674	0.171708	1.187	0.928	1.519	NA
spineoa.bin	Female	ethnicityUNKNOWN	-13.7858	131.605	-0.104752	0.916573	0	0	>100	NA
spineoa.bin	Female	raceAMERICAN INDIAN OR ALASKA NATIVE	0.124623	0.215881	0.577276	0.563753	1.133	0.742	1.729	NA
spineoa.bin	Female	raceASIAN	-0.847621	0.278106	-3.04784	0.00230496	0.428	0.248	0.739	**
spineoa.bin	Female	raceBLACK OR AFRICAN AMERICAN	0.108276	0.0695698	1.55637	0.11962	1.114	0.972	1.277	NA
spineoa.bin	Female	raceNATIVE HAWAIIAN OR OTHER PACIFIC ISLANDER	-1.61302	0.763936	-2.11146	0.0347328	0.199	0.045	0.891	*
spineoa.bin	Female	raceOTHER	0.318687	0.1677	1.90034	0.0573879	1.375	0.99	1.911	.
spineoa.bin	Female	raceUNKNOWN	0.012323	0.571106	0.0215774	0.982785	1.012	0.331	3.101	NA
spineoa.bin	Female	bmi	0.03006	0.00434413	6.91967	4.52704e-12	1.031	1.022	1.039	!
spineoa.bin	Female	deyo_cats1	1.23974	0.0689745	17.9738	3.12482e-72	3.455	3.018	3.955	!
spineoa.bin	Female	deyo_cats2	1.79477	0.0883713	20.3095	1.06039e-91	6.018	5.061	7.156	!
spineoa.bin	Female	deyo_cats3+	2.35996	0.0874274	26.9933	1.76947e-160	10.591	8.923	12.57	!
spineoa.bin	Female	MltyBrAF1	-0.140996	0.135911	-1.03742	0.299542	0.868	0.665	1.134	NA
spineoa.bin	Female	MltyBrArmy	0.0959152	0.132234	0.725343	0.468241	1.101	0.849	1.426	NA
spineoa.bin	Female	MltyBrCG1	-0.0334984	0.3272	-0.102379	0.918456	0.967	0.509	1.836	NA
spineoa.bin	Female	MltyBrMC1	-0.0943643	0.17112	-0.55145	0.581325	0.91	0.651	1.273	NA
spineoa.bin	Female	MltyBrMM1	-15.8012	1455.4	-0.010857	0.991338	0	0	>100	NA
spineoa.bin	Female	MltyBrNavy1	-0.126122	0.138908	-0.907955	0.363902	0.882	0.671	1.157	NA
spineoa.bin	Female	MltyBrNG	0.259077	0.105221	2.46221	0.0138083	1.296	1.054	1.593	*
spineoa.bin	Female	MltyBrNOAA1	-13.1858	835.212	-0.0157874	0.987404	0	0	>100	NA
spineoa.bin	Female	MltyBrNone	-11.9942	1455.4	-0.00824116	0.993425	0	0	>100	NA
spineoa.bin	Female	MltyBrPHS1	0.0273094	0.459911	0.0593797	0.95265	1.028	0.417	2.531	NA
spineoa.bin	Female	MltySrvType2	-0.138906	0.135415	-1.02579	0.304993	0.87	0.667	1.135	NA
spineoa.bin	Female	MltySrvType3	-0.59732	0.71297	-0.837792	0.402148	0.55	0.136	2.226	NA
spineoa.bin	Female	MltySrvTypeNULL	0.0320663	0.17237	0.186032	0.852419	1.033	0.737	1.448	NA

### Sheet: Suppl Table 5 Hip OA
outcome	model	term	Estimate	Std. Error	z value	Pr(>|z|)	OR	lci	uci	sig
hipoa.bin	basic	age_gp2	1.42292	0.395558	3.59726	0.000321591	4.149	1.911	9.009	!
hipoa.bin	basic	age_gp3	2.53896	0.382397	6.63959	3.14554e-11	12.666	5.986	26.802	!
hipoa.bin	basic	age_gp4	3.2084	0.380226	8.43814	3.22431e-17	24.739	11.742	52.125	!
hipoa.bin	basic	age_gp5	3.08856	0.379999	8.12781	4.37098e-16	21.945	10.42	46.217	!
hipoa.bin	basic	age_gp6	2.96314	0.380246	7.79269	6.55959e-15	19.359	9.188	40.789	!
hipoa.bin	basic	age_gp7	3.05175	0.380758	8.01493	1.10203e-15	21.152	10.029	44.614	!
hipoa.bin	basic	age_gp8	3.26553	0.385874	8.46268	2.61307e-17	26.194	12.295	55.804	!
hipoa.bin	basic	age_gp9	3.88839	0.934923	4.15905	3.19572e-05	48.832	7.814	>100	!
hipoa.bin	basic	genderF	0.767598	0.036363	21.1093	6.5343e-99	2.155	2.006	2.314	!
hipoa.bin	basic	ethnicityNOT HISPANIC OR LATINO	0.152834	0.0484887	3.15196	0.0016218	1.165	1.059	1.281	**
hipoa.bin	basic	ethnicityUNKNOWN	-0.841644	0.149003	-5.64849	1.61861e-08	0.431	0.322	0.577	!
hipoa.bin	basic	raceAMERICAN INDIAN OR ALASKA NATIVE	0.18183	0.0888579	2.0463	0.040727	1.199	1.008	1.428	*
hipoa.bin	basic	raceASIAN	-0.610551	0.123178	-4.95667	7.17114e-07	0.543	0.427	0.691	!
hipoa.bin	basic	raceBLACK OR AFRICAN AMERICAN	0.480951	0.0258954	18.5728	5.33447e-77	1.618	1.538	1.702	!
hipoa.bin	basic	raceMISSING	-7.71588	84.4201	-0.0913986	0.927176	0	0	>100	NA
hipoa.bin	basic	raceNATIVE HAWAIIAN OR OTHER PACIFIC ISLANDER	-0.495651	0.245691	-2.01738	0.0436562	0.609	0.376	0.986	*
hipoa.bin	basic	raceOTHER	0.212849	0.07208	2.95296	0.00314743	1.237	1.074	1.425	**
hipoa.bin	basic	raceUNKNOWN	-0.563666	0.213498	-2.64015	0.00828701	0.569	0.375	0.865	**
hipoa.bin	basic	bmi	0.0444309	0.00156032	28.4754	2.36297e-178	1.045	1.042	1.049	!
hipoa.bin	basic	deyo_cats1	0.803895	0.0263559	30.5015	2.48663e-204	2.234	2.122	2.353	!
hipoa.bin	basic	deyo_cats2	1.1456	0.0282778	40.5125	0	3.144	2.975	3.324	!
hipoa.bin	basic	deyo_cats3+	1.82115	0.0237067	76.8199	0	6.179	5.898	6.473	!
hipoa.bin	basic	MltyBrAF1	0.0112746	0.0421871	0.267253	0.789275	1.011	0.931	1.099	NA
hipoa.bin	basic	MltyBrArmy	0.129398	0.0407888	3.17239	0.00151192	1.138	1.051	1.233	**
hipoa.bin	basic	MltyBrCG1	0.267889	0.0837578	3.19837	0.00138205	1.307	1.109	1.54	**
hipoa.bin	basic	MltyBrMC1	0.231183	0.0450163	5.13554	2.81335e-07	1.26	1.154	1.376	!
hipoa.bin	basic	MltyBrMM1	-0.0222333	0.16914	-0.131449	0.89542	0.978	0.702	1.362	NA
hipoa.bin	basic	MltyBrNavy1	0.0510172	0.0419948	1.21484	0.224425	1.052	0.969	1.143	NA
hipoa.bin	basic	MltyBrNG	-0.00705391	0.0413119	-0.170748	0.864422	0.993	0.916	1.077	NA
hipoa.bin	basic	MltyBrNOAA1	-0.45379	0.635085	-0.714534	0.474897	0.635	0.183	2.206	NA
hipoa.bin	basic	MltyBrNone	-5.16814	81.884	-0.0631153	0.949675	0.006	0	>100	NA
hipoa.bin	basic	MltyBrPHS1	-0.0688316	0.288078	-0.238934	0.811157	0.933	0.531	1.642	NA
hipoa.bin	basic	MltySrvType2	-0.190872	0.0844103	-2.26124	0.0237445	0.826	0.7	0.975	*
hipoa.bin	basic	MltySrvType3	-0.286451	0.217875	-1.31475	0.188593	0.751	0.49	1.151	NA
hipoa.bin	basic	MltySrvTypeNULL	-0.0812952	0.0665954	-1.22073	0.222187	0.922	0.809	1.05	NA
hipoa.bin	race_int	raceBLACK OR AFRICAN AMERICAN	-9.37358	58.7137	-0.159649	0.873158	0	0	>100	NA
hipoa.bin	race_int	age_gp2	1.18113	0.402147	2.93706	0.00331341	3.258	1.481	7.166	**
hipoa.bin	race_int	age_gp3	2.23409	0.384617	5.80861	6.29945e-09	9.338	4.394	19.845	!
hipoa.bin	race_int	age_gp4	2.84602	0.38119	7.46613	8.25872e-14	17.219	8.157	36.348	!
hipoa.bin	race_int	age_gp5	2.78131	0.380702	7.30573	2.75756e-13	16.14	7.653	34.038	!
hipoa.bin	race_int	age_gp6	2.65028	0.380949	6.95705	3.47468e-12	14.158	6.71	29.873	!
hipoa.bin	race_int	age_gp7	2.74233	0.381486	7.18855	6.54832e-13	15.523	7.349	32.787	!
hipoa.bin	race_int	age_gp8	2.95569	0.386884	7.63973	2.17682e-14	19.215	9.002	41.017	!
hipoa.bin	race_int	age_gp9	3.09338	1.17343	2.63619	0.00838424	22.051	2.211	>100	**
hipoa.bin	race_int	genderF	0.886744	0.0420481	21.0888	1.00762e-98	2.427	2.235	2.636	!
hipoa.bin	race_int	ethnicityNOT HISPANIC OR LATINO	0.111294	0.0549924	2.0238	0.0429908	1.118	1.004	1.245	*
hipoa.bin	race_int	ethnicityUNKNOWN	-0.779497	0.186744	-4.17414	2.99108e-05	0.459	0.318	0.661	!
hipoa.bin	race_int	bmi	0.0441938	0.00174387	25.3423	1.09195e-141	1.045	1.042	1.049	!
hipoa.bin	race_int	deyo_cats1	0.825507	0.0292621	28.2108	4.30654e-175	2.283	2.156	2.418	!
hipoa.bin	race_int	deyo_cats2	1.16378	0.0314095	37.0519	1.67164e-300	3.202	3.011	3.405	!
hipoa.bin	race_int	deyo_cats3+	1.85518	0.0262491	70.6759	0	6.393	6.072	6.73	!
hipoa.bin	race_int	MltyBrAF1	0.00881288	0.0469286	0.187794	0.851039	1.009	0.92	1.106	NA
hipoa.bin	race_int	MltyBrArmy	0.10591	0.0455321	2.32606	0.0200152	1.112	1.017	1.215	*
hipoa.bin	race_int	MltyBrCG1	0.278208	0.088543	3.14207	0.00167758	1.321	1.11	1.571	**
hipoa.bin	race_int	MltyBrMC1	0.235611	0.0500998	4.70283	2.56577e-06	1.266	1.147	1.396	!
hipoa.bin	race_int	MltyBrMM1	0.0189063	0.174925	0.108083	0.91393	1.019	0.723	1.436	NA
hipoa.bin	race_int	MltyBrNavy1	0.0513462	0.0466018	1.10181	0.270545	1.053	0.961	1.153	NA
hipoa.bin	race_int	MltyBrNG	-0.0150016	0.0460789	-0.325564	0.744754	0.985	0.9	1.078	NA
hipoa.bin	race_int	MltyBrNOAA1	0.011233	0.63246	0.0177609	0.98583	1.011	0.293	3.493	NA
hipoa.bin	race_int	MltyBrNone	-8.99489	882.743	-0.0101897	0.99187	0	0	>100	NA
hipoa.bin	race_int	MltyBrPHS1	-0.0289087	0.310581	-0.0930795	0.92584	0.972	0.529	1.786	NA
hipoa.bin	race_int	MltySrvType2	-0.169267	0.0978049	-1.73066	0.0835122	0.844	0.697	1.023	.
hipoa.bin	race_int	MltySrvType3	-0.39736	0.300696	-1.32147	0.186345	0.672	0.373	1.212	NA
hipoa.bin	race_int	MltySrvTypeNULL	-0.115194	0.0798748	-1.44218	0.149253	0.891	0.762	1.042	NA
hipoa.bin	race_int	raceBLACK OR AFRICAN AMERICAN:age_gp2	9.23969	58.7138	0.157368	0.874955	10297.8	0	>100	NA
hipoa.bin	race_int	raceBLACK OR AFRICAN AMERICAN:age_gp3	9.52154	58.7131	0.162171	0.871171	13650.6	0	>100	NA
hipoa.bin	race_int	raceBLACK OR AFRICAN AMERICAN:age_gp4	9.74454	58.713	0.165969	0.868181	17060.8	0	>100	NA
hipoa.bin	race_int	raceBLACK OR AFRICAN AMERICAN:age_gp5	9.55739	58.713	0.162781	0.87069	14148.9	0	>100	NA
hipoa.bin	race_int	raceBLACK OR AFRICAN AMERICAN:age_gp6	9.5889	58.7131	0.163318	0.870268	14601.9	0	>100	NA
hipoa.bin	race_int	raceBLACK OR AFRICAN AMERICAN:age_gp7	9.54929	58.7131	0.162643	0.870799	14034.7	0	>100	NA
hipoa.bin	race_int	raceBLACK OR AFRICAN AMERICAN:age_gp8	9.57441	58.7139	0.163069	0.870464	14391.7	0	>100	NA
hipoa.bin	race_int	raceBLACK OR AFRICAN AMERICAN:age_gp9	24.6378	884.694	0.027849	0.977783	5.01278e+10	0	>100	NA
hipoa.bin	race_int	raceBLACK OR AFRICAN AMERICAN:genderF	-0.49858	0.0897116	-5.55759	2.73527e-08	0.607	0.509	0.724	!
hipoa.bin	race_int	raceBLACK OR AFRICAN AMERICAN:ethnicityNOT HISPANIC OR LATINO	0.275851	0.246514	1.119	0.263139	1.318	0.813	2.136	NA
hipoa.bin	race_int	raceBLACK OR AFRICAN AMERICAN:ethnicityUNKNOWN	-0.0937635	0.428953	-0.218587	0.826972	0.91	0.393	2.111	NA
hipoa.bin	race_int	raceBLACK OR AFRICAN AMERICAN:bmi	0.00385752	0.00425461	0.90667	0.364581	1.004	0.996	1.012	NA
hipoa.bin	race_int	raceBLACK OR AFRICAN AMERICAN:deyo_cats1	-0.121965	0.0743076	-1.64135	0.100724	0.885	0.765	1.024	NA
hipoa.bin	race_int	raceBLACK OR AFRICAN AMERICAN:deyo_cats2	-0.0928781	0.0793542	-1.17043	0.24183	0.911	0.78	1.065	NA
hipoa.bin	race_int	raceBLACK OR AFRICAN AMERICAN:deyo_cats3+	-0.205036	0.0671204	-3.05474	0.00225255	0.815	0.714	0.929	**
hipoa.bin	race_int	raceBLACK OR AFRICAN AMERICAN:MltyBrAF1	-0.0223142	0.122889	-0.181581	0.855912	0.978	0.769	1.244	NA
hipoa.bin	race_int	raceBLACK OR AFRICAN AMERICAN:MltyBrArmy	0.076178	0.117594	0.647804	0.517112	1.079	0.857	1.359	NA
hipoa.bin	race_int	raceBLACK OR AFRICAN AMERICAN:MltyBrCG1	-0.0723748	0.336465	-0.215103	0.829687	0.93	0.481	1.799	NA
hipoa.bin	race_int	raceBLACK OR AFRICAN AMERICAN:MltyBrMC1	-0.114581	0.130932	-0.875118	0.38151	0.892	0.69	1.153	NA
hipoa.bin	race_int	raceBLACK OR AFRICAN AMERICAN:MltyBrMM1	-1.28953	1.07342	-1.20133	0.229623	0.275	0.034	2.258	NA
hipoa.bin	race_int	raceBLACK OR AFRICAN AMERICAN:MltyBrNavy1	0.00317112	0.124701	0.0254298	0.979712	1.003	0.786	1.281	NA
hipoa.bin	race_int	raceBLACK OR AFRICAN AMERICAN:MltyBrNG	0.034595	0.116157	0.297831	0.765832	1.035	0.824	1.3	NA
hipoa.bin	race_int	raceBLACK OR AFRICAN AMERICAN:MltyBrNOAA1	-13.0616	364.772	-0.0358075	0.971436	0	0	>100	NA
hipoa.bin	race_int	raceBLACK OR AFRICAN AMERICAN:MltyBrPHS1	0.428434	0.901475	0.475259	0.634602	1.535	0.262	8.983	NA
hipoa.bin	race_int	raceBLACK OR AFRICAN AMERICAN:MltySrvType2	-0.0296124	0.210833	-0.140454	0.888301	0.971	0.642	1.468	NA
hipoa.bin	race_int	raceBLACK OR AFRICAN AMERICAN:MltySrvType3	0.174167	0.460783	0.377981	0.705445	1.19	0.482	2.937	NA
hipoa.bin	race_int	raceBLACK OR AFRICAN AMERICAN:MltySrvTypeNULL	0.243316	0.157647	1.54342	0.122728	1.275	0.936	1.737	NA
hipoa.bin	gender_int	genderF	-0.239459	0.885124	-0.270538	0.786747	0.787	0.139	4.461	NA
hipoa.bin	gender_int	age_gp2	1.384	0.467696	2.9592	0.00308441	3.991	1.596	9.981	**
hipoa.bin	gender_int	age_gp3	2.41598	0.451561	5.35029	8.78133e-08	11.201	4.622	27.141	!
hipoa.bin	gender_int	age_gp4	2.99604	0.449189	6.6699	2.5598e-11	20.006	8.295	48.253	!
hipoa.bin	gender_int	age_gp5	2.84716	0.448779	6.34424	2.23525e-10	17.239	7.153	41.545	!
hipoa.bin	gender_int	age_gp6	2.71466	0.448957	6.04659	1.47948e-09	15.099	6.263	36.402	!
hipoa.bin	gender_int	age_gp7	2.81363	0.449402	6.26083	3.82942e-10	16.67	6.909	40.224	!
hipoa.bin	gender_int	age_gp8	3.02408	0.454037	6.66043	2.73036e-11	20.575	8.45	50.098	!
hipoa.bin	gender_int	age_gp9	3.91166	1.01081	3.86983	0.000108913	49.982	6.893	>100	!
hipoa.bin	gender_int	ethnicityNOT HISPANIC OR LATINO	0.138542	0.0503602	2.75103	0.00594089	1.149	1.041	1.268	**
hipoa.bin	gender_int	ethnicityUNKNOWN	-0.80255	0.15173	-5.28934	1.22758e-07	0.448	0.333	0.603	!
hipoa.bin	gender_int	raceAMERICAN INDIAN OR ALASKA NATIVE	0.228928	0.0922286	2.48218	0.0130583	1.257	1.049	1.506	*
hipoa.bin	gender_int	raceASIAN	-0.696227	0.135883	-5.12372	2.99565e-07	0.498	0.382	0.651	!
hipoa.bin	gender_int	raceBLACK OR AFRICAN AMERICAN	0.514539	0.0271145	18.9765	2.66621e-80	1.673	1.586	1.764	!
hipoa.bin	gender_int	raceMISSING	-8.73797	139.216	-0.0627657	0.949953	0	0	>100	NA
hipoa.bin	gender_int	raceNATIVE HAWAIIAN OR OTHER PACIFIC ISLANDER	-0.411371	0.252501	-1.62918	0.103274	0.663	0.404	1.087	NA
hipoa.bin	gender_int	raceOTHER	0.197638	0.0758907	2.60425	0.00920766	1.219	1.05	1.414	**
hipoa.bin	gender_int	raceUNKNOWN	-0.624985	0.226422	-2.76027	0.00577541	0.535	0.343	0.834	**
hipoa.bin	gender_int	bmi	0.0449229	0.0016381	27.4238	1.42723e-165	1.046	1.043	1.049	!
hipoa.bin	gender_int	deyo_cats1	0.768787	0.0275957	27.8589	8.39932e-171	2.157	2.044	2.277	!
hipoa.bin	gender_int	deyo_cats2	1.10544	0.0293309	37.6887	0	3.021	2.852	3.199	!
hipoa.bin	gender_int	deyo_cats3+	1.7836	0.0244609	72.9165	0	5.951	5.673	6.244	!
hipoa.bin	gender_int	MltyBrAF1	-0.00702438	0.043969	-0.159757	0.873072	0.993	0.911	1.082	NA
hipoa.bin	gender_int	MltyBrArmy	0.115519	0.0424324	2.72242	0.00648064	1.122	1.033	1.22	**
hipoa.bin	gender_int	MltyBrCG1	0.258762	0.0857126	3.01895	0.00253655	1.295	1.095	1.532	**
hipoa.bin	gender_int	MltyBrMC1	0.206385	0.0465602	4.43265	9.3082e-06	1.229	1.122	1.347	!
hipoa.bin	gender_int	MltyBrMM1	-0.0169041	0.17037	-0.0992197	0.920964	0.983	0.704	1.373	NA
hipoa.bin	gender_int	MltyBrNavy1	0.029065	0.0436653	0.665632	0.505646	1.029	0.945	1.121	NA
hipoa.bin	gender_int	MltyBrNG	-0.0114116	0.0430228	-0.265247	0.79082	0.989	0.909	1.076	NA
hipoa.bin	gender_int	MltyBrNOAA1	-0.421591	0.636432	-0.662429	0.507696	0.656	0.188	2.284	NA
hipoa.bin	gender_int	MltyBrNone	-6.83235	196.968	-0.0346877	0.972329	0.001	0	>100	NA
hipoa.bin	gender_int	MltyBrPHS1	-0.11001	0.337992	-0.32548	0.744818	0.896	0.462	1.738	NA
hipoa.bin	gender_int	MltySrvType2	-0.147716	0.0936954	-1.57655	0.114899	0.863	0.718	1.037	NA
hipoa.bin	gender_int	MltySrvType3	-0.221068	0.219484	-1.00722	0.31383	0.802	0.521	1.233	NA
hipoa.bin	gender_int	MltySrvTypeNULL	-0.0764726	0.0697845	-1.09584	0.27315	0.926	0.808	1.062	NA
hipoa.bin	gender_int	genderF:age_gp2	0.0840369	0.875694	0.0959661	0.923548	1.088	0.195	6.052	NA
hipoa.bin	gender_int	genderF:age_gp3	0.127769	0.8489	0.150511	0.880362	1.136	0.215	5.999	NA
hipoa.bin	gender_int	genderF:age_gp4	0.425749	0.84288	0.505112	0.61348	1.531	0.293	7.987	NA
hipoa.bin	gender_int	genderF:age_gp5	0.641949	0.843072	0.76144	0.446394	1.9	0.364	9.918	NA
hipoa.bin	gender_int	genderF:age_gp6	1.089	0.847786	1.28453	0.198958	2.971	0.564	15.653	NA
hipoa.bin	gender_int	genderF:age_gp7	0.843541	0.858764	0.982274	0.325965	2.325	0.432	12.512	NA
hipoa.bin	gender_int	genderF:age_gp8	0.706833	0.900319	0.785091	0.4324	2.028	0.347	11.84	NA
hipoa.bin	gender_int	genderF:age_gp9	-9.41058	139.255	-0.0675783	0.946121	0	0	>100	NA
hipoa.bin	gender_int	genderF:ethnicityNOT HISPANIC OR LATINO	0.203418	0.188439	1.07949	0.280368	1.226	0.847	1.773	NA
hipoa.bin	gender_int	genderF:ethnicityUNKNOWN	-1.02679	0.803297	-1.27822	0.201171	0.358	0.074	1.729	NA
hipoa.bin	gender_int	genderF:raceAMERICAN INDIAN OR ALASKA NATIVE	-0.606107	0.346709	-1.74817	0.0804341	0.545	0.276	1.076	.
hipoa.bin	gender_int	genderF:raceASIAN	0.557891	0.336574	1.65756	0.0974071	1.747	0.903	3.379	.
hipoa.bin	gender_int	genderF:raceBLACK OR AFRICAN AMERICAN	-0.329029	0.0919979	-3.57648	0.000348248	0.72	0.601	0.862	!
hipoa.bin	gender_int	genderF:raceNATIVE HAWAIIAN OR OTHER PACIFIC ISLANDER	-1.1327	1.0895	-1.03965	0.298502	0.322	0.038	2.726	NA
hipoa.bin	gender_int	genderF:raceOTHER	0.167388	0.246458	0.679173	0.497028	1.182	0.729	1.916	NA
hipoa.bin	gender_int	genderF:raceUNKNOWN	0.888206	0.710159	1.25071	0.211039	2.431	0.604	9.778	NA
hipoa.bin	gender_int	genderF:bmi	-0.00695694	0.00548649	-1.26801	0.204794	0.993	0.982	1.004	NA
hipoa.bin	gender_int	genderF:deyo_cats1	0.369589	0.0923527	4.00193	6.28284e-05	1.447	1.208	1.734	!
hipoa.bin	gender_int	genderF:deyo_cats2	0.477369	0.110433	4.3227	1.54128e-05	1.612	1.298	2.001	!
hipoa.bin	gender_int	genderF:deyo_cats3+	0.520559	0.100418	5.1839	2.17289e-07	1.683	1.382	2.049	!
hipoa.bin	gender_int	genderF:MltyBrAF1	0.254457	0.16566	1.53602	0.124533	1.29	0.932	1.785	NA
hipoa.bin	gender_int	genderF:MltyBrArmy	0.23166	0.162444	1.42609	0.153843	1.261	0.917	1.733	NA
hipoa.bin	gender_int	genderF:MltyBrCG1	0.0846027	0.416443	0.203155	0.839014	1.088	0.481	2.462	NA
hipoa.bin	gender_int	genderF:MltyBrMC1	0.30258	0.198021	1.52802	0.126507	1.353	0.918	1.995	NA
hipoa.bin	gender_int	genderF:MltyBrMM1	-0.446745	1.43593	-0.311119	0.75571	0.64	0.038	10.673	NA
hipoa.bin	gender_int	genderF:MltyBrNavy1	0.334291	0.168163	1.9879	0.0468231	1.397	1.005	1.942	*
hipoa.bin	gender_int	genderF:MltyBrNG	0.0482822	0.157132	0.307271	0.758637	1.049	0.771	1.428	NA
hipoa.bin	gender_int	genderF:MltyBrNOAA1	-6.76583	113.701	-0.0595055	0.952549	0.001	0	>100	NA
hipoa.bin	gender_int	genderF:MltyBrNone	1.92523	278.555	0.00691148	0.994485	6.857	0	>100	NA
hipoa.bin	gender_int	genderF:MltyBrPHS1	0.350813	0.665448	0.527183	0.598066	1.42	0.385	5.234	NA
hipoa.bin	gender_int	genderF:MltySrvType2	-0.117331	0.217919	-0.538414	0.590291	0.889	0.58	1.363	NA
hipoa.bin	gender_int	genderF:MltySrvType3	-9.42765	48.7493	-0.19339	0.846653	0	0	>100	NA
hipoa.bin	gender_int	genderF:MltySrvTypeNULL	-0.0496413	0.239645	-0.207145	0.835897	0.952	0.595	1.522	NA
hipoa.bin	WHITE	age_gp2	1.18113	0.401639	2.94077	0.00327399	3.258	1.483	7.159	**
hipoa.bin	WHITE	age_gp3	2.23408	0.384085	5.81664	6.00416e-09	9.338	4.399	19.824	!
hipoa.bin	WHITE	age_gp4	2.84601	0.380654	7.47665	7.62425e-14	17.219	8.166	36.31	!
hipoa.bin	WHITE	age_gp5	2.78131	0.380165	7.31605	2.55373e-13	16.14	7.661	34.002	!
hipoa.bin	WHITE	age_gp6	2.65028	0.380412	6.96686	3.24085e-12	14.158	6.717	29.841	!
hipoa.bin	WHITE	age_gp7	2.74232	0.380949	7.19866	6.08074e-13	15.523	7.357	32.753	!
hipoa.bin	WHITE	age_gp8	2.95568	0.386355	7.65017	2.00708e-14	19.215	9.011	40.974	!
hipoa.bin	WHITE	age_gp9	3.09337	1.17325	2.63658	0.00837466	22.051	2.212	>100	**
hipoa.bin	WHITE	genderF	0.886744	0.0420479	21.0889	1.00573e-98	2.427	2.235	2.636	!
hipoa.bin	WHITE	ethnicityNOT HISPANIC OR LATINO	0.111294	0.0549922	2.02381	0.04299	1.118	1.004	1.245	*
hipoa.bin	WHITE	ethnicityUNKNOWN	-0.779497	0.186744	-4.17415	2.99101e-05	0.459	0.318	0.661	!
hipoa.bin	WHITE	bmi	0.0441938	0.00174387	25.3424	1.09112e-141	1.045	1.042	1.049	!
hipoa.bin	WHITE	deyo_cats1	0.825507	0.029262	28.2109	4.30271e-175	2.283	2.156	2.418	!
hipoa.bin	WHITE	deyo_cats2	1.16378	0.0314095	37.052	1.67022e-300	3.202	3.011	3.405	!
hipoa.bin	WHITE	deyo_cats3+	1.85518	0.0262491	70.6759	0	6.393	6.072	6.73	!
hipoa.bin	WHITE	MltyBrAF1	0.00881288	0.0469286	0.187794	0.851038	1.009	0.92	1.106	NA
hipoa.bin	WHITE	MltyBrArmy	0.10591	0.045532	2.32606	0.0200151	1.112	1.017	1.215	*
hipoa.bin	WHITE	MltyBrCG1	0.278208	0.088543	3.14207	0.00167757	1.321	1.11	1.571	**
hipoa.bin	WHITE	MltyBrMC1	0.235611	0.0500998	4.70284	2.56572e-06	1.266	1.147	1.396	!
hipoa.bin	WHITE	MltyBrMM1	0.0189063	0.174925	0.108083	0.91393	1.019	0.723	1.436	NA
hipoa.bin	WHITE	MltyBrNavy1	0.0513462	0.0466018	1.10181	0.270545	1.053	0.961	1.153	NA
hipoa.bin	WHITE	MltyBrNG	-0.0150016	0.0460788	-0.325564	0.744754	0.985	0.9	1.078	NA
hipoa.bin	WHITE	MltyBrNOAA1	0.011233	0.63246	0.0177609	0.98583	1.011	0.293	3.493	NA
hipoa.bin	WHITE	MltyBrNone	-2.99459	43.9557	-0.0681275	0.945684	0.05	0	>100	NA
hipoa.bin	WHITE	MltyBrPHS1	-0.0289087	0.310581	-0.0930795	0.92584	0.972	0.529	1.786	NA
hipoa.bin	WHITE	MltySrvType2	-0.169267	0.0978044	-1.73067	0.0835107	0.844	0.697	1.023	.
hipoa.bin	WHITE	MltySrvType3	-0.39736	0.300696	-1.32147	0.186345	0.672	0.373	1.212	NA
hipoa.bin	WHITE	MltySrvTypeNULL	-0.115194	0.0798746	-1.44218	0.149252	0.891	0.762	1.042	NA
hipoa.bin	AA	age_gp2	12.4208	159.595	0.077827	0.937966	247909	0	>100	NA
hipoa.bin	AA	age_gp3	13.7556	159.595	0.0861908	0.931315	941878	0	>100	NA
hipoa.bin	AA	age_gp4	14.5906	159.595	0.0914224	0.927157	2.17069e+06	0	>100	NA
hipoa.bin	AA	age_gp5	14.3387	159.595	0.0898443	0.928411	1.68741e+06	0	>100	NA
hipoa.bin	AA	age_gp6	14.2392	159.595	0.0892207	0.928907	1.52756e+06	0	>100	NA
hipoa.bin	AA	age_gp7	14.2916	159.595	0.0895492	0.928645	1.6098e+06	0	>100	NA
hipoa.bin	AA	age_gp8	14.5301	159.595	0.0910433	0.927458	2.04334e+06	0	>100	NA
hipoa.bin	AA	age_gp9	31.7312	2404.85	0.0131947	0.989472	6.03524e+13	0	>100	NA
hipoa.bin	AA	genderF	0.388164	0.0792473	4.89813	9.67524e-07	1.474	1.262	1.722	!
hipoa.bin	AA	ethnicityNOT HISPANIC OR LATINO	0.387144	0.240302	1.61107	0.107164	1.473	0.92	2.359	NA
hipoa.bin	AA	ethnicityUNKNOWN	-0.873261	0.38617	-2.26134	0.0237384	0.418	0.196	0.89	*
hipoa.bin	AA	bmi	0.0480513	0.0038808	12.3818	3.27815e-35	1.049	1.041	1.057	!
hipoa.bin	AA	deyo_cats1	0.703542	0.0683033	10.3003	7.02674e-25	2.021	1.768	2.31	!
hipoa.bin	AA	deyo_cats2	1.0709	0.0728734	14.6954	6.89815e-49	2.918	2.53	3.366	!
hipoa.bin	AA	deyo_cats3+	1.65014	0.0617749	26.7122	3.3976e-157	5.208	4.614	5.878	!
hipoa.bin	AA	MltyBrAF1	-0.0135013	0.113575	-0.118876	0.905374	0.987	0.79	1.233	NA
hipoa.bin	AA	MltyBrArmy	0.182088	0.108422	1.67945	0.0930648	1.2	0.97	1.484	.
hipoa.bin	AA	MltyBrCG1	0.205833	0.324606	0.634103	0.526014	1.229	0.65	2.321	NA
hipoa.bin	AA	MltyBrMC1	0.12103	0.120968	1.00052	0.31706	1.129	0.89	1.431	NA
hipoa.bin	AA	MltyBrMM1	-1.27062	1.05907	-1.19975	0.230235	0.281	0.035	2.237	NA
hipoa.bin	AA	MltyBrNavy1	0.0545174	0.115666	0.471334	0.637402	1.056	0.842	1.325	NA
hipoa.bin	AA	MltyBrNG	0.0195934	0.106626	0.183758	0.854203	1.02	0.827	1.257	NA
hipoa.bin	AA	MltyBrNOAA1	-15.0503	991.551	-0.0151786	0.98789	0	0	>100	NA
hipoa.bin	AA	MltyBrPHS1	0.399526	0.846285	0.472094	0.63686	1.491	0.284	7.832	NA
hipoa.bin	AA	MltySrvType2	-0.198879	0.186775	-1.06481	0.286963	0.82	0.568	1.182	NA
hipoa.bin	AA	MltySrvType3	-0.223193	0.349145	-0.639255	0.522657	0.8	0.404	1.586	NA
hipoa.bin	AA	MltySrvTypeNULL	0.128123	0.135914	0.942674	0.345847	1.137	0.871	1.484	NA
hipoa.bin	Male	age_gp2	1.384	0.467683	2.95928	0.00308363	3.991	1.596	9.981	**
hipoa.bin	Male	age_gp3	2.41598	0.451548	5.35044	8.77402e-08	11.201	4.623	27.14	!
hipoa.bin	Male	age_gp4	2.99604	0.449176	6.67009	2.55649e-11	20.006	8.295	48.252	!
hipoa.bin	Male	age_gp5	2.84716	0.448766	6.34442	2.23263e-10	17.239	7.153	41.544	!
hipoa.bin	Male	age_gp6	2.71466	0.448944	6.04676	1.4779e-09	15.099	6.263	36.401	!
hipoa.bin	Male	age_gp7	2.81363	0.449389	6.261	3.82505e-10	16.67	6.909	40.223	!
hipoa.bin	Male	age_gp8	3.02408	0.454024	6.66061	2.72692e-11	20.575	8.45	50.097	!
hipoa.bin	Male	age_gp9	3.91166	1.0108	3.86985	0.000108903	49.982	6.893	>100	!
hipoa.bin	Male	ethnicityNOT HISPANIC OR LATINO	0.138542	0.0503602	2.75103	0.00594089	1.149	1.041	1.268	**
hipoa.bin	Male	ethnicityUNKNOWN	-0.80255	0.15173	-5.28934	1.22756e-07	0.448	0.333	0.603	!
hipoa.bin	Male	raceAMERICAN INDIAN OR ALASKA NATIVE	0.228928	0.0922286	2.48218	0.0130583	1.257	1.049	1.506	*
hipoa.bin	Male	raceASIAN	-0.696227	0.135883	-5.12372	2.99565e-07	0.498	0.382	0.651	!
hipoa.bin	Male	raceBLACK OR AFRICAN AMERICAN	0.514539	0.0271145	18.9765	2.6662e-80	1.673	1.586	1.764	!
hipoa.bin	Male	raceMISSING	-6.73787	51.2164	-0.131557	0.895335	0.001	0	>100	NA
hipoa.bin	Male	raceNATIVE HAWAIIAN OR OTHER PACIFIC ISLANDER	-0.411371	0.252501	-1.62918	0.103274	0.663	0.404	1.087	NA
hipoa.bin	Male	raceOTHER	0.197638	0.0758907	2.60425	0.00920766	1.219	1.05	1.414	**
hipoa.bin	Male	raceUNKNOWN	-0.624985	0.226422	-2.76027	0.0057754	0.535	0.343	0.834	**
hipoa.bin	Male	bmi	0.0449229	0.0016381	27.4238	1.4272e-165	1.046	1.043	1.049	!
hipoa.bin	Male	deyo_cats1	0.768787	0.0275957	27.8589	8.39918e-171	2.157	2.044	2.277	!
hipoa.bin	Male	deyo_cats2	1.10544	0.0293309	37.6887	0	3.021	2.852	3.199	!
hipoa.bin	Male	deyo_cats3+	1.7836	0.0244609	72.9165	0	5.951	5.673	6.244	!
hipoa.bin	Male	MltyBrAF1	-0.00702438	0.043969	-0.159757	0.873072	0.993	0.911	1.082	NA
hipoa.bin	Male	MltyBrArmy	0.115519	0.0424324	2.72242	0.00648064	1.122	1.033	1.22	**
hipoa.bin	Male	MltyBrCG1	0.258762	0.0857126	3.01895	0.00253655	1.295	1.095	1.532	**
hipoa.bin	Male	MltyBrMC1	0.206385	0.0465602	4.43265	9.3082e-06	1.229	1.122	1.347	!
hipoa.bin	Male	MltyBrMM1	-0.0169041	0.17037	-0.0992197	0.920964	0.983	0.704	1.373	NA
hipoa.bin	Male	MltyBrNavy1	0.029065	0.0436653	0.665632	0.505646	1.029	0.945	1.121	NA
hipoa.bin	Male	MltyBrNG	-0.0114116	0.0430228	-0.265247	0.79082	0.989	0.909	1.076	NA
hipoa.bin	Male	MltyBrNOAA1	-0.421591	0.636432	-0.662429	0.507696	0.656	0.188	2.284	NA
hipoa.bin	Male	MltyBrNone	-4.83226	72.4631	-0.0666858	0.946832	0.008	0	>100	NA
hipoa.bin	Male	MltyBrPHS1	-0.11001	0.337992	-0.32548	0.744818	0.896	0.462	1.738	NA
hipoa.bin	Male	MltySrvType2	-0.147716	0.0936954	-1.57655	0.114899	0.863	0.718	1.037	NA
hipoa.bin	Male	MltySrvType3	-0.221068	0.219484	-1.00722	0.31383	0.802	0.521	1.233	NA
hipoa.bin	Male	MltySrvTypeNULL	-0.0764726	0.0697845	-1.09584	0.273149	0.926	0.808	1.062	NA
hipoa.bin	Female	age_gp2	1.46804	0.740339	1.98293	0.047375	4.341	1.017	18.525	*
hipoa.bin	Female	age_gp3	2.54375	0.718836	3.53871	0.000402087	12.727	3.111	52.074	!
hipoa.bin	Female	age_gp4	3.42179	0.713216	4.7977	1.60498e-06	30.624	7.568	>100	!
hipoa.bin	Female	age_gp5	3.48911	0.7137	4.88876	1.01474e-06	32.757	8.087	>100	!
hipoa.bin	Female	age_gp6	3.80366	0.719151	5.28909	1.22924e-07	44.865	10.959	>100	!
hipoa.bin	Female	age_gp7	3.65717	0.731788	4.99759	5.80525e-07	38.752	9.234	>100	!
hipoa.bin	Female	age_gp8	3.73091	0.777448	4.79892	1.59523e-06	41.717	9.089	>100	!
hipoa.bin	Female	age_gp9	-8.49893	624.068	-0.0136186	0.989134	0	0	>100	NA
hipoa.bin	Female	ethnicityNOT HISPANIC OR LATINO	0.341961	0.181585	1.8832	0.0596735	1.408	0.986	2.009	.
hipoa.bin	Female	ethnicityUNKNOWN	-1.82934	0.788837	-2.31904	0.020393	0.161	0.034	0.753	*
hipoa.bin	Female	raceAMERICAN INDIAN OR ALASKA NATIVE	-0.377179	0.334217	-1.12855	0.259089	0.686	0.356	1.32	NA
hipoa.bin	Female	raceASIAN	-0.138336	0.307925	-0.449251	0.653251	0.871	0.476	1.592	NA
hipoa.bin	Female	raceBLACK OR AFRICAN AMERICAN	0.18551	0.0879114	2.1102	0.0348415	1.204	1.013	1.43	*
hipoa.bin	Female	raceNATIVE HAWAIIAN OR OTHER PACIFIC ISLANDER	-1.54407	1.05984	-1.4569	0.145145	0.214	0.027	1.704	NA
hipoa.bin	Female	raceOTHER	0.365026	0.234483	1.55673	0.119535	1.441	0.91	2.281	NA
hipoa.bin	Female	raceUNKNOWN	0.263221	0.673097	0.39106	0.695753	1.301	0.348	4.867	NA
hipoa.bin	Female	bmi	0.0379659	0.00523624	7.25061	4.14906e-13	1.039	1.028	1.049	!
hipoa.bin	Female	deyo_cats1	1.13838	0.0881334	12.9165	3.63247e-38	3.122	2.626	3.71	!
hipoa.bin	Female	deyo_cats2	1.58281	0.106467	14.8668	5.41798e-50	4.869	3.952	5.998	!
hipoa.bin	Female	deyo_cats3+	2.30416	0.0973936	23.6582	9.7142e-124	10.016	8.275	12.122	!
hipoa.bin	Female	MltyBrAF1	0.247432	0.159718	1.54918	0.121338	1.281	0.936	1.752	NA
hipoa.bin	Female	MltyBrArmy	0.347179	0.156805	2.21408	0.0268231	1.415	1.041	1.924	*
hipoa.bin	Female	MltyBrCG1	0.343364	0.407527	0.842556	0.399477	1.41	0.634	3.133	NA
hipoa.bin	Female	MltyBrMC1	0.508965	0.192469	2.6444	0.0081836	1.664	1.141	2.426	**
hipoa.bin	Female	MltyBrMM1	-0.463649	1.42578	-0.325188	0.745039	0.629	0.038	10.287	NA
hipoa.bin	Female	MltyBrNavy1	0.363356	0.162395	2.23748	0.025255	1.438	1.046	1.977	*
hipoa.bin	Female	MltyBrNG	0.0368705	0.151128	0.243969	0.807255	1.038	0.772	1.395	NA
hipoa.bin	Female	MltyBrNOAA1	-10.1874	509.559	-0.0199926	0.984049	0	0	>100	NA
hipoa.bin	Female	MltyBrNone	-7.90713	882.744	-0.00895745	0.992853	0	0	>100	NA
hipoa.bin	Female	MltyBrPHS1	0.240804	0.573223	0.420087	0.674422	1.272	0.414	3.913	NA
hipoa.bin	Female	MltySrvType2	-0.265046	0.196748	-1.34714	0.177937	0.767	0.522	1.128	NA
hipoa.bin	Female	MltySrvType3	-12.6488	218.473	-0.0578962	0.953831	0	0	>100	NA
hipoa.bin	Female	MltySrvTypeNULL	-0.126114	0.22926	-0.550092	0.582256	0.882	0.562	1.382	NA

### Sheet: Suppl Table 6 Hand OA
outcome	model	term	Estimate	Std. Error	z value	Pr(>|z|)	OR	lci	uci	sig
handoa.bin	basic	age_gp2	0.927912	0.53843	1.72336	0.0848226	2.529	0.88	7.266	.
handoa.bin	basic	age_gp3	2.60684	0.505696	5.15494	2.53707e-07	13.556	5.031	36.525	!
handoa.bin	basic	age_gp4	3.41441	0.502312	6.79739	1.06533e-11	30.399	11.358	81.365	!
handoa.bin	basic	age_gp5	3.36205	0.502085	6.69619	2.13924e-11	28.848	10.783	77.18	!
handoa.bin	basic	age_gp6	3.04603	0.502553	6.0611	1.35195e-09	21.032	7.854	56.319	!
handoa.bin	basic	age_gp7	2.75622	0.503862	5.47019	4.49548e-08	15.74	5.863	42.258	!
handoa.bin	basic	age_gp8	2.6254	0.51864	5.06208	4.14698e-07	13.81	4.997	38.166	!
handoa.bin	basic	age_gp9	-5.35253	67.418	-0.0793933	0.93672	0.005	0	>100	NA
handoa.bin	basic	genderF	1.34088	0.0420822	31.8634	8.57866e-223	3.822	3.52	4.151	!
handoa.bin	basic	ethnicityNOT HISPANIC OR LATINO	-0.0522535	0.0612057	-0.853736	0.393251	0.949	0.842	1.07	NA
handoa.bin	basic	ethnicityUNKNOWN	-0.673485	0.185629	-3.62811	0.000285499	0.51	0.354	0.734	!
handoa.bin	basic	raceAMERICAN INDIAN OR ALASKA NATIVE	-0.00764212	0.125016	-0.0611291	0.951256	0.992	0.777	1.268	NA
handoa.bin	basic	raceASIAN	-0.283923	0.140807	-2.0164	0.043758	0.753	0.571	0.992	*
handoa.bin	basic	raceBLACK OR AFRICAN AMERICAN	-0.144693	0.0422727	-3.42284	0.000619695	0.865	0.796	0.94	!
handoa.bin	basic	raceMISSING	-8.21812	137.849	-0.0596168	0.952461	0	0	>100	NA
handoa.bin	basic	raceNATIVE HAWAIIAN OR OTHER PACIFIC ISLANDER	-0.615854	0.345798	-1.78096	0.0749185	0.54	0.274	1.064	.
handoa.bin	basic	raceOTHER	0.196724	0.0920815	2.13641	0.0326461	1.217	1.016	1.458	*
handoa.bin	basic	raceUNKNOWN	-0.459714	0.252352	-1.82172	0.0684981	0.631	0.385	1.036	.
handoa.bin	basic	bmi	0.0220605	0.00220699	9.99575	1.59072e-23	1.022	1.018	1.027	!
handoa.bin	basic	deyo_cats1	0.87585	0.0359498	24.3632	4.20307e-131	2.401	2.238	2.576	!
handoa.bin	basic	deyo_cats2	1.1502	0.0393545	29.2265	8.92421e-188	3.159	2.924	3.412	!
handoa.bin	basic	deyo_cats3+	1.63946	0.0338076	48.4938	0	5.152	4.822	5.505	!
handoa.bin	basic	MltyBrAF1	0.114846	0.0578588	1.98493	0.0471518	1.122	1.001	1.256	*
handoa.bin	basic	MltyBrArmy	0.24921	0.0557176	4.47273	7.72262e-06	1.283	1.15	1.431	!
handoa.bin	basic	MltyBrCG1	0.430126	0.112876	3.81061	0.000138627	1.537	1.232	1.918	!
handoa.bin	basic	MltyBrMC1	0.269734	0.0622619	4.33224	1.47598e-05	1.31	1.159	1.48	!
handoa.bin	basic	MltyBrMM1	-0.132112	0.270626	-0.488172	0.625428	0.876	0.516	1.489	NA
handoa.bin	basic	MltyBrNavy1	0.130898	0.0573825	2.28114	0.0225399	1.14	1.019	1.276	*
handoa.bin	basic	MltyBrNG	0.144548	0.0542245	2.66573	0.00768209	1.156	1.039	1.285	**
handoa.bin	basic	MltyBrNOAA1	-0.156767	0.759098	-0.206518	0.836387	0.855	0.193	3.785	NA
handoa.bin	basic	MltyBrNone	-5.68318	135.216	-0.0420304	0.966474	0.003	0	>100	NA
handoa.bin	basic	MltyBrPHS1	-0.353689	0.424899	-0.832406	0.40518	0.702	0.305	1.615	NA
handoa.bin	basic	MltySrvType2	-0.104865	0.10885	-0.96339	0.335352	0.9	0.727	1.115	NA
handoa.bin	basic	MltySrvType3	0.176884	0.265886	0.665264	0.505882	1.193	0.709	2.01	NA
handoa.bin	basic	MltySrvTypeNULL	0.263877	0.0818376	3.2244	0.00126236	1.302	1.109	1.528	**
handoa.bin	race_int	raceBLACK OR AFRICAN AMERICAN	-9.05219	57.0898	-0.158561	0.874015	0	0	>100	NA
handoa.bin	race_int	age_gp2	0.601407	0.554507	1.08458	0.278108	1.825	0.615	5.41	NA
handoa.bin	race_int	age_gp3	2.41359	0.507397	4.7568	1.96685e-06	11.174	4.133	30.207	!
handoa.bin	race_int	age_gp4	3.15133	0.502965	6.2655	3.71641e-10	23.367	8.719	62.623	!
handoa.bin	race_int	age_gp5	3.08457	0.50256	6.13772	8.37159e-10	21.858	8.163	58.533	!
handoa.bin	race_int	age_gp6	2.74893	0.503045	5.46457	4.64023e-08	15.626	5.83	41.884	!
handoa.bin	race_int	age_gp7	2.45801	0.504435	4.8728	1.10029e-06	11.682	4.346	31.397	!
handoa.bin	race_int	age_gp8	2.30601	0.520447	4.43082	9.38752e-06	10.034	3.618	27.829	!
handoa.bin	race_int	age_gp9	-8.87647	353.789	-0.0250897	0.979983	0	0	>100	NA
handoa.bin	race_int	genderF	1.35534	0.0472027	28.7131	2.61613e-181	3.878	3.535	4.254	!
handoa.bin	race_int	ethnicityNOT HISPANIC OR LATINO	-0.115535	0.0676329	-1.70827	0.0875866	0.891	0.78	1.017	.
handoa.bin	race_int	ethnicityUNKNOWN	-0.588252	0.22042	-2.66878	0.0076127	0.555	0.36	0.855	**
handoa.bin	race_int	bmi	0.0210217	0.00240006	8.75886	1.97233e-18	1.021	1.016	1.026	!
handoa.bin	race_int	deyo_cats1	0.884832	0.0386544	22.8908	5.7331e-116	2.423	2.246	2.613	!
handoa.bin	race_int	deyo_cats2	1.14677	0.0425189	26.9709	3.24316e-160	3.148	2.896	3.422	!
handoa.bin	race_int	deyo_cats3+	1.62796	0.0364966	44.6059	0	5.093	4.742	5.471	!
handoa.bin	race_int	MltyBrAF1	0.12909	0.0630522	2.04735	0.0406238	1.138	1.006	1.287	*
handoa.bin	race_int	MltyBrArmy	0.249119	0.0608659	4.09291	4.25992e-05	1.283	1.139	1.445	!
handoa.bin	race_int	MltyBrCG1	0.431288	0.118629	3.63559	0.00027734	1.539	1.22	1.942	!
handoa.bin	race_int	MltyBrMC1	0.296287	0.0676651	4.37872	1.19379e-05	1.345	1.178	1.536	!
handoa.bin	race_int	MltyBrMM1	-0.061393	0.27827	-0.220624	0.825385	0.94	0.545	1.623	NA
handoa.bin	race_int	MltyBrNavy1	0.155973	0.0622968	2.50371	0.01229	1.169	1.034	1.321	*
handoa.bin	race_int	MltyBrNG	0.0889997	0.0600421	1.48229	0.138263	1.093	0.972	1.23	NA
handoa.bin	race_int	MltyBrNOAA1	-0.445581	1.03681	-0.42976	0.66737	0.64	0.084	4.887	NA
handoa.bin	race_int	MltyBrNone	-9.16381	882.744	-0.0103811	0.991717	0	0	>100	NA
handoa.bin	race_int	MltyBrPHS1	-0.312415	0.464133	-0.673117	0.500873	0.732	0.295	1.817	NA
handoa.bin	race_int	MltySrvType2	-0.142474	0.1259	-1.13164	0.257785	0.867	0.678	1.11	NA
handoa.bin	race_int	MltySrvType3	0.361742	0.298706	1.21103	0.225883	1.436	0.8	2.578	NA
handoa.bin	race_int	MltySrvTypeNULL	0.318147	0.0914409	3.47926	0.000502792	1.375	1.149	1.644	!
handoa.bin	race_int	raceBLACK OR AFRICAN AMERICAN:age_gp2	9.19985	57.09	0.161146	0.871978	9895.67	0	>100	NA
handoa.bin	race_int	raceBLACK OR AFRICAN AMERICAN:age_gp3	8.31593	57.0886	0.145667	0.884184	4088.48	0	>100	NA
handoa.bin	race_int	raceBLACK OR AFRICAN AMERICAN:age_gp4	8.48902	57.0884	0.1487	0.881791	4861.1	0	>100	NA
handoa.bin	race_int	raceBLACK OR AFRICAN AMERICAN:age_gp5	8.49333	57.0884	0.148775	0.881731	4882.1	0	>100	NA
handoa.bin	race_int	raceBLACK OR AFRICAN AMERICAN:age_gp6	8.77698	57.0884	0.153744	0.877812	6483.29	0	>100	NA
handoa.bin	race_int	raceBLACK OR AFRICAN AMERICAN:age_gp7	8.87143	57.0887	0.155397	0.876508	7125.48	0	>100	NA
handoa.bin	race_int	raceBLACK OR AFRICAN AMERICAN:age_gp8	9.09257	57.0918	0.159262	0.873462	8889.04	0	>100	NA
handoa.bin	race_int	raceBLACK OR AFRICAN AMERICAN:genderF	-0.139044	0.119466	-1.16389	0.244471	0.87	0.689	1.1	NA
handoa.bin	race_int	raceBLACK OR AFRICAN AMERICAN:ethnicityNOT HISPANIC OR LATINO	-0.0563371	0.337154	-0.167096	0.867294	0.945	0.488	1.83	NA
handoa.bin	race_int	raceBLACK OR AFRICAN AMERICAN:ethnicityUNKNOWN	-1.38032	0.816603	-1.69031	0.0909679	0.251	0.051	1.246	.
handoa.bin	race_int	raceBLACK OR AFRICAN AMERICAN:bmi	0.0144285	0.0069838	2.06599	0.0388292	1.015	1.001	1.029	*
handoa.bin	race_int	raceBLACK OR AFRICAN AMERICAN:deyo_cats1	-0.0545609	0.123941	-0.440218	0.65978	0.947	0.743	1.207	NA
handoa.bin	race_int	raceBLACK OR AFRICAN AMERICAN:deyo_cats2	-0.062006	0.135279	-0.458357	0.646696	0.94	0.721	1.225	NA
handoa.bin	race_int	raceBLACK OR AFRICAN AMERICAN:deyo_cats3+	0.0555082	0.114363	0.485367	0.627416	1.057	0.845	1.323	NA
handoa.bin	race_int	raceBLACK OR AFRICAN AMERICAN:MltyBrAF1	-0.0712583	0.190483	-0.374093	0.708335	0.931	0.641	1.353	NA
handoa.bin	race_int	raceBLACK OR AFRICAN AMERICAN:MltyBrArmy	0.0285637	0.181442	0.157426	0.874909	1.029	0.721	1.468	NA
handoa.bin	race_int	raceBLACK OR AFRICAN AMERICAN:MltyBrCG1	-0.615845	0.653773	-0.941985	0.3462	0.54	0.15	1.946	NA
handoa.bin	race_int	raceBLACK OR AFRICAN AMERICAN:MltyBrMC1	-0.0431112	0.205413	-0.209876	0.833765	0.958	0.64	1.433	NA
handoa.bin	race_int	raceBLACK OR AFRICAN AMERICAN:MltyBrMM1	-0.283227	1.13736	-0.249022	0.803344	0.753	0.081	7.001	NA
handoa.bin	race_int	raceBLACK OR AFRICAN AMERICAN:MltyBrNavy1	0.0206906	0.194996	0.106108	0.915497	1.021	0.697	1.496	NA
handoa.bin	race_int	raceBLACK OR AFRICAN AMERICAN:MltyBrNG	0.348393	0.165577	2.10411	0.0353691	1.417	1.024	1.96	*
handoa.bin	race_int	raceBLACK OR AFRICAN AMERICAN:MltyBrNOAA1	1.30548	1.69784	0.768908	0.441948	3.689	0.132	>100	NA
handoa.bin	race_int	raceBLACK OR AFRICAN AMERICAN:MltyBrPHS1	-11.5983	252.253	-0.0459786	0.963327	0	0	>100	NA
handoa.bin	race_int	raceBLACK OR AFRICAN AMERICAN:MltySrvType2	0.270782	0.282009	0.960189	0.33696	1.311	0.754	2.279	NA
handoa.bin	race_int	raceBLACK OR AFRICAN AMERICAN:MltySrvType3	-0.931344	0.789344	-1.1799	0.238041	0.394	0.084	1.851	NA
handoa.bin	race_int	raceBLACK OR AFRICAN AMERICAN:MltySrvTypeNULL	-0.142131	0.241427	-0.58871	0.556056	0.868	0.54	1.392	NA
handoa.bin	gender_int	genderF	-0.621096	1.1955	-0.51953	0.603392	0.537	0.052	5.596	NA
handoa.bin	gender_int	age_gp2	0.41005	0.646521	0.63424	0.525924	1.507	0.424	5.351	NA
handoa.bin	gender_int	age_gp3	2.21706	0.583992	3.79638	0.000146825	9.18	2.922	28.838	!
handoa.bin	gender_int	age_gp4	2.88271	0.579604	4.97358	6.57268e-07	17.863	5.736	55.63	!
handoa.bin	gender_int	age_gp5	2.81712	0.578918	4.86619	1.13772e-06	16.729	5.379	52.029	!
handoa.bin	gender_int	age_gp6	2.5098	0.57925	4.33283	1.47202e-05	12.302	3.953	38.288	!
handoa.bin	gender_int	age_gp7	2.22834	0.580426	3.83914	0.000123468	9.284	2.976	28.962	!
handoa.bin	gender_int	age_gp8	2.0728	0.594732	3.48527	0.000491641	7.947	2.477	25.495	!
handoa.bin	gender_int	age_gp9	-7.67608	211.212	-0.0363431	0.971009	0	0	>100	NA
handoa.bin	gender_int	ethnicityNOT HISPANIC OR LATINO	-0.0647747	0.0655171	-0.988669	0.322825	0.937	0.824	1.066	NA
handoa.bin	gender_int	ethnicityUNKNOWN	-0.601421	0.192679	-3.12136	0.00180019	0.548	0.376	0.799	**
handoa.bin	gender_int	raceAMERICAN INDIAN OR ALASKA NATIVE	-0.0592017	0.141998	-0.416919	0.676738	0.943	0.714	1.245	NA
handoa.bin	gender_int	raceASIAN	-0.302994	0.155867	-1.94393	0.0519044	0.739	0.544	1.003	.
handoa.bin	gender_int	raceBLACK OR AFRICAN AMERICAN	-0.112457	0.0462581	-2.43108	0.0150538	0.894	0.816	0.978	*
handoa.bin	gender_int	raceMISSING	-10.2648	374.677	-0.0273965	0.978144	0	0	>100	NA
handoa.bin	gender_int	raceNATIVE HAWAIIAN OR OTHER PACIFIC ISLANDER	-0.383126	0.344614	-1.11175	0.266245	0.682	0.347	1.34	NA
handoa.bin	gender_int	raceOTHER	0.220469	0.0985964	2.23607	0.0253469	1.247	1.028	1.512	*
handoa.bin	gender_int	raceUNKNOWN	-0.582118	0.282364	-2.06159	0.0392469	0.559	0.321	0.972	*
handoa.bin	gender_int	bmi	0.0207406	0.00240651	8.61854	6.78145e-18	1.021	1.016	1.026	!
handoa.bin	gender_int	deyo_cats1	0.835373	0.038576	21.6552	5.42435e-104	2.306	2.138	2.487	!
handoa.bin	gender_int	deyo_cats2	1.08753	0.0418144	26.0084	3.98059e-149	2.967	2.733	3.22	!
handoa.bin	gender_int	deyo_cats3+	1.5714	0.035675	44.0476	0	4.813	4.488	5.162	!
handoa.bin	gender_int	MltyBrAF1	0.10677	0.0616966	1.73056	0.0835295	1.113	0.986	1.256	.
handoa.bin	gender_int	MltyBrArmy	0.23361	0.0592593	3.94217	8.07487e-05	1.263	1.125	1.419	!
handoa.bin	gender_int	MltyBrCG1	0.379467	0.11954	3.17439	0.00150152	1.462	1.156	1.847	**
handoa.bin	gender_int	MltyBrMC1	0.253877	0.0655494	3.87306	0.000107478	1.289	1.134	1.466	!
handoa.bin	gender_int	MltyBrMM1	-0.078341	0.268798	-0.291449	0.770708	0.925	0.546	1.566	NA
handoa.bin	gender_int	MltyBrNavy1	0.12389	0.060919	2.03368	0.0419839	1.132	1.004	1.275	*
handoa.bin	gender_int	MltyBrNG	0.146914	0.0579871	2.53357	0.0112908	1.158	1.034	1.298	*
handoa.bin	gender_int	MltyBrNOAA1	-0.779093	1.04066	-0.748653	0.454066	0.459	0.06	3.528	NA
handoa.bin	gender_int	MltyBrNone	-7.78058	535.411	-0.014532	0.988406	0	0	>100	NA
handoa.bin	gender_int	MltyBrPHS1	-0.539967	0.590257	-0.9148	0.360297	0.583	0.183	1.853	NA
handoa.bin	gender_int	MltySrvType2	-0.0544219	0.129561	-0.42005	0.674449	0.947	0.735	1.221	NA
handoa.bin	gender_int	MltySrvType3	0.303496	0.265699	1.14226	0.253347	1.355	0.805	2.28	NA
handoa.bin	gender_int	MltySrvTypeNULL	0.274665	0.0883728	3.10803	0.00188339	1.316	1.107	1.565	**
handoa.bin	gender_int	genderF:age_gp2	1.26865	1.223	1.03732	0.299585	3.556	0.324	39.085	NA
handoa.bin	gender_int	genderF:age_gp3	0.837351	1.16628	0.717968	0.472777	2.31	0.235	22.72	NA
handoa.bin	gender_int	genderF:age_gp4	1.1912	1.15951	1.02733	0.304267	3.291	0.339	31.94	NA
handoa.bin	gender_int	genderF:age_gp5	1.30068	1.15956	1.1217	0.261988	3.672	0.378	35.638	NA
handoa.bin	gender_int	genderF:age_gp6	1.21593	1.16651	1.04236	0.297243	3.373	0.343	33.192	NA
handoa.bin	gender_int	genderF:age_gp7	0.912355	1.18977	0.766833	0.443181	2.49	0.242	25.644	NA
handoa.bin	gender_int	genderF:age_gp8	1.3228	1.25318	1.05555	0.291174	3.754	0.322	43.774	NA
handoa.bin	gender_int	genderF:age_gp9	0.688307	433.49	0.00158783	0.998733	1.99	0	>100	NA
handoa.bin	gender_int	genderF:ethnicityNOT HISPANIC OR LATINO	0.110905	0.187475	0.591576	0.554135	1.117	0.774	1.613	NA
handoa.bin	gender_int	genderF:ethnicityUNKNOWN	-0.860296	0.705904	-1.21871	0.222952	0.423	0.106	1.688	NA
handoa.bin	gender_int	genderF:raceAMERICAN INDIAN OR ALASKA NATIVE	0.192058	0.313987	0.611676	0.540752	1.212	0.655	2.242	NA
handoa.bin	gender_int	genderF:raceASIAN	0.0921274	0.370219	0.248846	0.80348	1.097	0.531	2.265	NA
handoa.bin	gender_int	genderF:raceBLACK OR AFRICAN AMERICAN	-0.197005	0.115303	-1.70858	0.0875292	0.821	0.655	1.029	.
handoa.bin	gender_int	genderF:raceNATIVE HAWAIIAN OR OTHER PACIFIC ISLANDER	-11.18	93.3819	-0.119723	0.904702	0	0	>100	NA
handoa.bin	gender_int	genderF:raceOTHER	-0.170103	0.279171	-0.609314	0.542316	0.844	0.488	1.458	NA
handoa.bin	gender_int	genderF:raceUNKNOWN	0.986359	0.666852	1.47913	0.139106	2.681	0.726	9.908	NA
handoa.bin	gender_int	genderF:bmi	0.00740385	0.00626076	1.18258	0.236975	1.007	0.995	1.02	NA
handoa.bin	gender_int	genderF:deyo_cats1	0.240829	0.105163	2.29006	0.0220179	1.272	1.035	1.564	*
handoa.bin	gender_int	genderF:deyo_cats2	0.472069	0.123884	3.81057	0.000138646	1.603	1.258	2.044	!
handoa.bin	gender_int	genderF:deyo_cats3+	0.660713	0.113048	5.84454	5.07961e-09	1.936	1.551	2.416	!
handoa.bin	gender_int	genderF:MltyBrAF1	0.166183	0.189232	0.878199	0.379836	1.181	0.815	1.711	NA
handoa.bin	gender_int	genderF:MltyBrArmy	0.232425	0.184997	1.25637	0.208982	1.262	0.878	1.813	NA
handoa.bin	gender_int	genderF:MltyBrCG1	0.666581	0.38979	1.7101	0.0872471	1.948	0.907	4.181	.
handoa.bin	gender_int	genderF:MltyBrMC1	0.201199	0.229306	0.877426	0.380255	1.223	0.78	1.917	NA
handoa.bin	gender_int	genderF:MltyBrMM1	-13.4142	535.411	-0.025054	0.980012	0	0	>100	NA
handoa.bin	gender_int	genderF:MltyBrNavy1	0.149604	0.192258	0.778144	0.436484	1.161	0.797	1.693	NA
handoa.bin	gender_int	genderF:MltyBrNG	0.0136739	0.165995	0.0823752	0.934348	1.014	0.732	1.404	NA
handoa.bin	gender_int	genderF:MltyBrNOAA1	3.19982	1.79543	1.7822	0.0747165	24.528	0.727	>100	.
handoa.bin	gender_int	genderF:MltyBrNone	1.12755	757.187	0.00148913	0.998812	3.088	0	>100	NA
handoa.bin	gender_int	genderF:MltyBrPHS1	0.504017	0.869169	0.579883	0.561993	1.655	0.301	9.094	NA
handoa.bin	gender_int	genderF:MltySrvType2	-0.118035	0.241008	-0.489753	0.624308	0.889	0.554	1.425	NA
handoa.bin	gender_int	genderF:MltySrvType3	-11.7084	130.014	-0.0900546	0.928244	0	0	>100	NA
handoa.bin	gender_int	genderF:MltySrvTypeNULL	-0.0556688	0.239607	-0.232334	0.816279	0.946	0.591	1.513	NA
handoa.bin	WHITE	age_gp2	0.601407	0.554507	1.08458	0.278108	1.825	0.615	5.41	NA
handoa.bin	WHITE	age_gp3	2.41359	0.507397	4.7568	1.96685e-06	11.174	4.133	30.207	!
handoa.bin	WHITE	age_gp4	3.15133	0.502965	6.2655	3.71641e-10	23.367	8.719	62.623	!
handoa.bin	WHITE	age_gp5	3.08457	0.50256	6.13772	8.37159e-10	21.858	8.163	58.533	!
handoa.bin	WHITE	age_gp6	2.74893	0.503045	5.46457	4.64023e-08	15.626	5.83	41.884	!
handoa.bin	WHITE	age_gp7	2.45801	0.504435	4.8728	1.10029e-06	11.682	4.346	31.397	!
handoa.bin	WHITE	age_gp8	2.30601	0.520447	4.43082	9.38752e-06	10.034	3.618	27.829	!
handoa.bin	WHITE	age_gp9	-5.87645	78.9431	-0.0744391	0.940661	0.003	0	>100	NA
handoa.bin	WHITE	genderF	1.35534	0.0472027	28.7131	2.61605e-181	3.878	3.535	4.254	!
handoa.bin	WHITE	ethnicityNOT HISPANIC OR LATINO	-0.115535	0.0676329	-1.70827	0.0875866	0.891	0.78	1.017	.
handoa.bin	WHITE	ethnicityUNKNOWN	-0.588252	0.22042	-2.66878	0.0076127	0.555	0.36	0.855	**
handoa.bin	WHITE	bmi	0.0210217	0.00240006	8.75886	1.97233e-18	1.021	1.016	1.026	!
handoa.bin	WHITE	deyo_cats1	0.884832	0.0386544	22.8908	5.73306e-116	2.423	2.246	2.613	!
handoa.bin	WHITE	deyo_cats2	1.14677	0.0425189	26.9709	3.24315e-160	3.148	2.896	3.422	!
handoa.bin	WHITE	deyo_cats3+	1.62796	0.0364966	44.6059	0	5.093	4.742	5.471	!
handoa.bin	WHITE	MltyBrAF1	0.12909	0.0630522	2.04735	0.0406238	1.138	1.006	1.287	*
handoa.bin	WHITE	MltyBrArmy	0.249119	0.0608659	4.09291	4.25992e-05	1.283	1.139	1.445	!
handoa.bin	WHITE	MltyBrCG1	0.431288	0.118629	3.63559	0.00027734	1.539	1.22	1.942	!
handoa.bin	WHITE	MltyBrMC1	0.296287	0.0676651	4.37872	1.19379e-05	1.345	1.178	1.536	!
handoa.bin	WHITE	MltyBrMM1	-0.061393	0.27827	-0.220624	0.825385	0.94	0.545	1.623	NA
handoa.bin	WHITE	MltyBrNavy1	0.155973	0.0622968	2.50371	0.01229	1.169	1.034	1.321	*
handoa.bin	WHITE	MltyBrNG	0.0889997	0.0600421	1.48229	0.138263	1.093	0.972	1.23	NA
handoa.bin	WHITE	MltyBrNOAA1	-0.445581	1.03681	-0.42976	0.66737	0.64	0.084	4.887	NA
handoa.bin	WHITE	MltyBrNone	-6.1638	196.968	-0.0312933	0.975036	0.002	0	>100	NA
handoa.bin	WHITE	MltyBrPHS1	-0.312415	0.464133	-0.673117	0.500873	0.732	0.295	1.817	NA
handoa.bin	WHITE	MltySrvType2	-0.142474	0.1259	-1.13164	0.257785	0.867	0.678	1.11	NA
handoa.bin	WHITE	MltySrvType3	0.361742	0.298706	1.21103	0.225883	1.436	0.8	2.578	NA
handoa.bin	WHITE	MltySrvTypeNULL	0.318147	0.0914409	3.47926	0.000502792	1.375	1.149	1.644	!
handoa.bin	AA	age_gp2	12.8013	255.842	0.0500358	0.960094	362675	0	>100	NA
handoa.bin	AA	age_gp3	13.7295	255.842	0.0536641	0.957203	917599	0	>100	NA
handoa.bin	AA	age_gp4	14.6403	255.842	0.0572242	0.954367	2.28151e+06	0	>100	NA
handoa.bin	AA	age_gp5	14.5779	255.842	0.0569802	0.954561	2.1434e+06	0	>100	NA
handoa.bin	AA	age_gp6	14.5259	255.842	0.0567769	0.954723	2.03481e+06	0	>100	NA
handoa.bin	AA	age_gp7	14.3294	255.842	0.056009	0.955335	1.67186e+06	0	>100	NA
handoa.bin	AA	age_gp8	14.3986	255.843	0.0562791	0.955119	1.79153e+06	0	>100	NA
handoa.bin	AA	genderF	1.21629	0.109745	11.0829	1.51872e-28	3.375	2.722	4.185	!
handoa.bin	AA	ethnicityNOT HISPANIC OR LATINO	-0.171872	0.330301	-0.52035	0.60282	0.842	0.441	1.609	NA
handoa.bin	AA	ethnicityUNKNOWN	-1.96857	0.786293	-2.50361	0.0122935	0.14	0.03	0.652	*
handoa.bin	AA	bmi	0.0354502	0.00655845	5.40528	6.47077e-08	1.036	1.023	1.049	!
handoa.bin	AA	deyo_cats1	0.830271	0.117759	7.0506	1.78149e-12	2.294	1.821	2.889	!
handoa.bin	AA	deyo_cats2	1.08477	0.128423	8.44681	2.99374e-17	2.959	2.3	3.806	!
handoa.bin	AA	deyo_cats3+	1.68347	0.108384	15.5325	2.08952e-54	5.384	4.354	6.659	!
handoa.bin	AA	MltyBrAF1	0.0578316	0.179745	0.321743	0.747647	1.06	0.745	1.507	NA
handoa.bin	AA	MltyBrArmy	0.277683	0.170929	1.62455	0.104258	1.32	0.944	1.845	NA
handoa.bin	AA	MltyBrCG1	-0.184556	0.642921	-0.287059	0.774067	0.831	0.236	2.932	NA
handoa.bin	AA	MltyBrMC1	0.253175	0.193948	1.30537	0.191765	1.288	0.881	1.884	NA
handoa.bin	AA	MltyBrMM1	-0.34462	1.10279	-0.312497	0.754663	0.708	0.082	6.152	NA
handoa.bin	AA	MltyBrNavy1	0.176663	0.184777	0.956089	0.339027	1.193	0.831	1.714	NA
handoa.bin	AA	MltyBrNG	0.437392	0.154308	2.83455	0.00458907	1.549	1.144	2.096	**
handoa.bin	AA	MltyBrNOAA1	0.8599	1.3445	0.639569	0.522453	2.363	0.169	32.954	NA
handoa.bin	AA	MltyBrPHS1	-14.9107	1130.52	-0.0131893	0.989477	0	0	>100	NA
handoa.bin	AA	MltySrvType2	0.128308	0.252346	0.508461	0.61113	1.137	0.693	1.864	NA
handoa.bin	AA	MltySrvType3	-0.569602	0.730643	-0.77959	0.435632	0.566	0.135	2.369	NA
handoa.bin	AA	MltySrvTypeNULL	0.176016	0.22344	0.787756	0.43084	1.192	0.77	1.848	NA
handoa.bin	Male	age_gp2	0.41005	0.646521	0.63424	0.525924	1.507	0.424	5.351	NA
handoa.bin	Male	age_gp3	2.21706	0.583992	3.79638	0.000146825	9.18	2.922	28.838	!
handoa.bin	Male	age_gp4	2.88271	0.579604	4.97358	6.57268e-07	17.863	5.736	55.63	!
handoa.bin	Male	age_gp5	2.81712	0.578918	4.86619	1.13772e-06	16.729	5.379	52.029	!
handoa.bin	Male	age_gp6	2.5098	0.57925	4.33283	1.47202e-05	12.302	3.953	38.288	!
handoa.bin	Male	age_gp7	2.22834	0.580426	3.83914	0.000123468	9.284	2.976	28.962	!
handoa.bin	Male	age_gp8	2.0728	0.594732	3.48527	0.000491641	7.947	2.477	25.495	!
handoa.bin	Male	age_gp9	-5.67606	77.7029	-0.0730483	0.941768	0.003	0	>100	NA
handoa.bin	Male	ethnicityNOT HISPANIC OR LATINO	-0.0647747	0.0655171	-0.988669	0.322825	0.937	0.824	1.066	NA
handoa.bin	Male	ethnicityUNKNOWN	-0.601421	0.192679	-3.12136	0.00180019	0.548	0.376	0.799	**
handoa.bin	Male	raceAMERICAN INDIAN OR ALASKA NATIVE	-0.0592017	0.141998	-0.416919	0.676738	0.943	0.714	1.245	NA
handoa.bin	Male	raceASIAN	-0.302994	0.155867	-1.94393	0.0519044	0.739	0.544	1.003	.
handoa.bin	Male	raceBLACK OR AFRICAN AMERICAN	-0.112457	0.0462581	-2.43108	0.0150538	0.894	0.816	0.978	*
handoa.bin	Male	raceMISSING	-8.26482	137.837	-0.0599609	0.952187	0	0	>100	NA
handoa.bin	Male	raceNATIVE HAWAIIAN OR OTHER PACIFIC ISLANDER	-0.383126	0.344614	-1.11175	0.266245	0.682	0.347	1.34	NA
handoa.bin	Male	raceOTHER	0.220469	0.0985964	2.23607	0.0253469	1.247	1.028	1.512	*
handoa.bin	Male	raceUNKNOWN	-0.582118	0.282363	-2.06159	0.0392468	0.559	0.321	0.972	*
handoa.bin	Male	bmi	0.0207406	0.00240651	8.61854	6.78145e-18	1.021	1.016	1.026	!
handoa.bin	Male	deyo_cats1	0.835373	0.038576	21.6552	5.42431e-104	2.306	2.138	2.487	!
handoa.bin	Male	deyo_cats2	1.08753	0.0418144	26.0084	3.98055e-149	2.967	2.733	3.22	!
handoa.bin	Male	deyo_cats3+	1.5714	0.035675	44.0476	0	4.813	4.488	5.162	!
handoa.bin	Male	MltyBrAF1	0.10677	0.0616966	1.73056	0.0835295	1.113	0.986	1.256	.
handoa.bin	Male	MltyBrArmy	0.23361	0.0592593	3.94217	8.07487e-05	1.263	1.125	1.419	!
handoa.bin	Male	MltyBrCG1	0.379467	0.11954	3.17439	0.00150152	1.462	1.156	1.847	**
handoa.bin	Male	MltyBrMC1	0.253877	0.0655494	3.87306	0.000107478	1.289	1.134	1.466	!
handoa.bin	Male	MltyBrMM1	-0.078341	0.268798	-0.291449	0.770708	0.925	0.546	1.566	NA
handoa.bin	Male	MltyBrNavy1	0.12389	0.060919	2.03368	0.0419839	1.132	1.004	1.275	*
handoa.bin	Male	MltyBrNG	0.146914	0.0579871	2.53357	0.0112908	1.158	1.034	1.298	*
handoa.bin	Male	MltyBrNOAA1	-0.779093	1.04066	-0.748653	0.454066	0.459	0.06	3.528	NA
handoa.bin	Male	MltyBrNone	-5.78057	196.968	-0.0293478	0.976587	0.003	0	>100	NA
handoa.bin	Male	MltyBrPHS1	-0.539967	0.590257	-0.9148	0.360297	0.583	0.183	1.853	NA
handoa.bin	Male	MltySrvType2	-0.0544219	0.12956	-0.42005	0.674449	0.947	0.735	1.221	NA
handoa.bin	Male	MltySrvType3	0.303496	0.265699	1.14226	0.253347	1.355	0.805	2.28	NA
handoa.bin	Male	MltySrvTypeNULL	0.274665	0.0883728	3.10803	0.00188339	1.316	1.107	1.565	**
handoa.bin	Female	age_gp2	1.6787	1.03814	1.61702	0.105874	5.359	0.7	40.995	NA
handoa.bin	Female	age_gp3	3.05441	1.00953	3.02556	0.00248172	21.209	2.932	>100	**
handoa.bin	Female	age_gp4	4.07391	1.00426	4.05663	4.9785e-05	58.786	8.212	>100	!
handoa.bin	Female	age_gp5	4.1178	1.0047	4.09853	4.15778e-05	61.424	8.573	>100	!
handoa.bin	Female	age_gp6	3.72573	1.01253	3.67961	0.00023359	41.501	5.704	>100	!
handoa.bin	Female	age_gp7	3.14069	1.03858	3.02401	0.00249446	23.12	3.019	>100	**
handoa.bin	Female	age_gp8	3.3956	1.10307	3.07832	0.00208173	29.832	3.434	>100	**
handoa.bin	Female	age_gp9	-8.98778	1029.01	-0.00873437	0.993031	0	0	>100	NA
handoa.bin	Female	ethnicityNOT HISPANIC OR LATINO	0.0461307	0.175654	0.262623	0.792841	1.047	0.742	1.478	NA
handoa.bin	Female	ethnicityUNKNOWN	-1.46172	0.679099	-2.15243	0.0313631	0.232	0.061	0.877	*
handoa.bin	Female	raceAMERICAN INDIAN OR ALASKA NATIVE	0.132857	0.280043	0.474415	0.635204	1.142	0.66	1.977	NA
handoa.bin	Female	raceASIAN	-0.210867	0.335809	-0.627937	0.530045	0.81	0.419	1.564	NA
handoa.bin	Female	raceBLACK OR AFRICAN AMERICAN	-0.309462	0.105618	-2.93003	0.00338933	0.734	0.597	0.903	**
handoa.bin	Female	raceNATIVE HAWAIIAN OR OTHER PACIFIC ISLANDER	-13.5631	253.836	-0.0534327	0.957387	0	0	>100	NA
handoa.bin	Female	raceOTHER	0.0503663	0.26118	0.192841	0.847083	1.052	0.63	1.755	NA
handoa.bin	Female	raceUNKNOWN	0.404242	0.604121	0.66914	0.503406	1.498	0.458	4.896	NA
handoa.bin	Female	bmi	0.0281444	0.00577977	4.86947	1.11897e-06	1.029	1.017	1.04	!
handoa.bin	Female	deyo_cats1	1.0762	0.0978319	11.0005	3.79948e-28	2.934	2.422	3.554	!
handoa.bin	Female	deyo_cats2	1.5596	0.116614	13.374	8.58066e-41	4.757	3.785	5.978	!
handoa.bin	Female	deyo_cats3+	2.23211	0.107271	20.8081	3.65394e-96	9.32	7.552	11.5	!
handoa.bin	Female	MltyBrAF1	0.272953	0.178892	1.5258	0.12706	1.314	0.925	1.866	NA
handoa.bin	Female	MltyBrArmy	0.466035	0.175249	2.65927	0.00783106	1.594	1.13	2.247	**
handoa.bin	Female	MltyBrCG1	1.04605	0.371008	2.81948	0.00481016	2.846	1.376	5.89	**
handoa.bin	Female	MltyBrMC1	0.455075	0.219737	2.071	0.0383588	1.576	1.025	2.425	*
handoa.bin	Female	MltyBrMM1	-15.4925	1455.4	-0.0106449	0.991507	0	0	>100	NA
handoa.bin	Female	MltyBrNavy1	0.273494	0.182351	1.49982	0.133661	1.315	0.92	1.879	NA
handoa.bin	Female	MltyBrNG	0.160588	0.155537	1.03247	0.301851	1.174	0.866	1.593	NA
handoa.bin	Female	MltyBrNOAA1	2.42072	1.46308	1.65454	0.0980174	11.254	0.64	>100	.
handoa.bin	Female	MltyBrNone	-8.65304	1455.4	-0.00594548	0.995256	0	0	>100	NA
handoa.bin	Female	MltyBrPHS1	-0.0359504	0.638006	-0.0563481	0.955065	0.965	0.276	3.369	NA
handoa.bin	Female	MltySrvType2	-0.172457	0.203222	-0.848613	0.396097	0.842	0.565	1.253	NA
handoa.bin	Female	MltySrvType3	-13.4049	353.414	-0.0379298	0.969744	0	0	>100	NA
handoa.bin	Female	MltySrvTypeNULL	0.218996	0.222714	0.983306	0.325457	1.245	0.805	1.926	NA

### Sheet: Suppl Table 7 Finger OA
outcome	model	term	Estimate	Std. Error	z value	Pr(>|z|)	OR	lci	uci	sig
fingeroa.bin	basic	age_gp2	1.30916	0.744371	1.75875	0.0786197	3.703	0.861	15.929	.
fingeroa.bin	basic	age_gp3	3.05021	0.712039	4.28377	1.8375e-05	21.12	5.231	85.269	!
fingeroa.bin	basic	age_gp4	3.84739	0.70899	5.42658	5.7444e-08	46.871	11.679	>100	!
fingeroa.bin	basic	age_gp5	3.78808	0.708783	5.34448	9.06766e-08	44.171	11.011	>100	!
fingeroa.bin	basic	age_gp6	3.51908	0.709183	4.96216	6.97147e-07	33.753	8.407	>100	!
fingeroa.bin	basic	age_gp7	3.26068	0.710281	4.59069	4.41777e-06	26.067	6.479	>100	!
fingeroa.bin	basic	age_gp8	3.22092	0.721782	4.46246	8.10226e-06	25.051	6.087	>100	!
fingeroa.bin	basic	age_gp9	-4.65988	67.7156	-0.0688154	0.945137	0.009	0	>100	NA
fingeroa.bin	basic	genderF	1.32067	0.0472604	27.9444	7.70093e-172	3.746	3.415	4.109	!
fingeroa.bin	basic	ethnicityNOT HISPANIC OR LATINO	-0.0273098	0.0688834	-0.396464	0.691763	0.973	0.85	1.114	NA
fingeroa.bin	basic	ethnicityUNKNOWN	-0.680134	0.206926	-3.28685	0.00101316	0.507	0.338	0.76	**
fingeroa.bin	basic	raceAMERICAN INDIAN OR ALASKA NATIVE	0.0485504	0.138176	0.351366	0.725314	1.05	0.801	1.376	NA
fingeroa.bin	basic	raceASIAN	-0.234008	0.154762	-1.51205	0.13052	0.791	0.584	1.072	NA
fingeroa.bin	basic	raceBLACK OR AFRICAN AMERICAN	-0.100336	0.0468543	-2.14146	0.0322373	0.905	0.825	0.992	*
fingeroa.bin	basic	raceMISSING	-7.94196	138.103	-0.0575077	0.954141	0	0	>100	NA
fingeroa.bin	basic	raceNATIVE HAWAIIAN OR OTHER PACIFIC ISLANDER	-0.606251	0.389179	-1.55777	0.119288	0.545	0.254	1.169	NA
fingeroa.bin	basic	raceOTHER	0.297157	0.100267	2.96365	0.00304017	1.346	1.106	1.638	**
fingeroa.bin	basic	raceUNKNOWN	-0.251881	0.261059	-0.964842	0.334624	0.777	0.466	1.297	NA
fingeroa.bin	basic	bmi	0.0218254	0.00246684	8.84752	8.94821e-19	1.022	1.017	1.027	!
fingeroa.bin	basic	deyo_cats1	0.887814	0.0404116	21.9693	5.66411e-107	2.43	2.245	2.63	!
fingeroa.bin	basic	deyo_cats2	1.1691	0.044066	26.5306	4.30274e-155	3.219	2.953	3.509	!
fingeroa.bin	basic	deyo_cats3+	1.64509	0.0379337	43.3674	0	5.181	4.81	5.581	!
fingeroa.bin	basic	MltyBrAF1	0.0762071	0.0650312	1.17185	0.241255	1.079	0.95	1.226	NA
fingeroa.bin	basic	MltyBrArmy	0.213034	0.0625539	3.4056	0.000660178	1.237	1.095	1.399	!
fingeroa.bin	basic	MltyBrCG1	0.357773	0.129042	2.77252	0.00556234	1.43	1.111	1.842	**
fingeroa.bin	basic	MltyBrMC1	0.279221	0.069493	4.01798	5.86993e-05	1.322	1.154	1.515	!
fingeroa.bin	basic	MltyBrMM1	0.00702151	0.28002	0.025075	0.979995	1.007	0.582	1.743	NA
fingeroa.bin	basic	MltyBrNavy1	0.127294	0.0643546	1.97801	0.0479274	1.136	1.001	1.288	*
fingeroa.bin	basic	MltyBrNG	0.120995	0.0614691	1.96839	0.0490227	1.129	1.001	1.273	*
fingeroa.bin	basic	MltyBrNOAA1	0.0759999	0.759802	0.100026	0.920324	1.079	0.243	4.784	NA
fingeroa.bin	basic	MltyBrNone	-5.27169	134.244	-0.0392694	0.968676	0.005	0	>100	NA
fingeroa.bin	basic	MltyBrPHS1	-0.29895	0.463402	-0.64512	0.51885	0.742	0.299	1.839	NA
fingeroa.bin	basic	MltySrvType2	-0.150309	0.125233	-1.20024	0.230048	0.86	0.673	1.1	NA
fingeroa.bin	basic	MltySrvType3	0.19488	0.291832	0.667782	0.504273	1.215	0.686	2.153	NA
fingeroa.bin	basic	MltySrvTypeNULL	0.296686	0.0896993	3.30756	0.000941112	1.345	1.128	1.604	!
fingeroa.bin	race_int	raceBLACK OR AFRICAN AMERICAN	-8.99343	94.8652	-0.0948022	0.924472	0	0	>100	NA
fingeroa.bin	race_int	age_gp2	0.804974	0.769982	1.04545	0.295817	2.237	0.495	10.116	NA
fingeroa.bin	race_int	age_gp3	2.82048	0.713711	3.95184	7.75512e-05	16.785	4.144	67.989	!
fingeroa.bin	race_int	age_gp4	3.5689	0.709543	5.02986	4.90843e-07	35.478	8.83	>100	!
fingeroa.bin	race_int	age_gp5	3.49528	0.709172	4.92868	8.27871e-07	32.96	8.21	>100	!
fingeroa.bin	race_int	age_gp6	3.20109	0.709588	4.51119	6.44643e-06	24.559	6.112	98.68	!
fingeroa.bin	race_int	age_gp7	2.94576	0.710754	4.14456	3.4047e-05	19.025	4.724	76.618	!
fingeroa.bin	race_int	age_gp8	2.87764	0.723361	3.97815	6.94544e-05	17.772	4.305	73.363	!
fingeroa.bin	race_int	age_gp9	-9.17703	584.069	-0.0157122	0.987464	0	0	>100	NA
fingeroa.bin	race_int	genderF	1.34345	0.0532095	25.2483	1.18186e-140	3.832	3.453	4.253	!
fingeroa.bin	race_int	ethnicityNOT HISPANIC OR LATINO	-0.0911193	0.0767813	-1.18674	0.235331	0.913	0.785	1.061	NA
fingeroa.bin	race_int	ethnicityUNKNOWN	-0.619385	0.252625	-2.45179	0.0142147	0.538	0.328	0.883	*
fingeroa.bin	race_int	bmi	0.0214501	0.00268758	7.98119	1.44932e-15	1.022	1.016	1.027	!
fingeroa.bin	race_int	deyo_cats1	0.903419	0.0437099	20.6685	6.65055e-95	2.468	2.265	2.689	!
fingeroa.bin	race_int	deyo_cats2	1.18349	0.0477109	24.8054	7.83911e-136	3.266	2.974	3.586	!
fingeroa.bin	race_int	deyo_cats3+	1.64713	0.0411318	40.0453	0	5.192	4.79	5.628	!
fingeroa.bin	race_int	MltyBrAF1	0.0927803	0.0708207	1.31007	0.190171	1.097	0.955	1.261	NA
fingeroa.bin	race_int	MltyBrArmy	0.226594	0.0682075	3.32213	0.000893343	1.254	1.097	1.434	!
fingeroa.bin	race_int	MltyBrCG1	0.39778	0.134175	2.96464	0.00303037	1.489	1.144	1.936	**
fingeroa.bin	race_int	MltyBrMC1	0.32548	0.0753571	4.31917	1.56618e-05	1.385	1.195	1.605	!
fingeroa.bin	race_int	MltyBrMM1	0.0761571	0.288456	0.264017	0.791767	1.079	0.613	1.899	NA
fingeroa.bin	race_int	MltyBrNavy1	0.168851	0.0697136	2.42206	0.0154327	1.184	1.033	1.357	*
fingeroa.bin	race_int	MltyBrNG	0.0795851	0.0680116	1.17017	0.241933	1.083	0.948	1.237	NA
fingeroa.bin	race_int	MltyBrNOAA1	-0.224082	1.03818	-0.21584	0.829112	0.799	0.104	6.115	NA
fingeroa.bin	race_int	MltyBrNone	-9.51431	1455.4	-0.00653726	0.994784	0	0	>100	NA
fingeroa.bin	race_int	MltyBrPHS1	-0.286463	0.515841	-0.555333	0.578667	0.751	0.273	2.064	NA
fingeroa.bin	race_int	MltySrvType2	-0.195324	0.146209	-1.33593	0.181573	0.823	0.618	1.096	NA
fingeroa.bin	race_int	MltySrvType3	0.334389	0.335465	0.996794	0.318865	1.397	0.724	2.696	NA
fingeroa.bin	race_int	MltySrvTypeNULL	0.367669	0.10005	3.67486	0.000237979	1.444	1.187	1.757	!
fingeroa.bin	race_int	raceBLACK OR AFRICAN AMERICAN:age_gp2	10.0137	94.8654	0.105557	0.915934	22330.1	0	>100	NA
fingeroa.bin	race_int	raceBLACK OR AFRICAN AMERICAN:age_gp3	8.76523	94.8644	0.0923975	0.926382	6407.56	0	>100	NA
fingeroa.bin	race_int	raceBLACK OR AFRICAN AMERICAN:age_gp4	8.86238	94.8642	0.0934218	0.925568	7061.3	0	>100	NA
fingeroa.bin	race_int	raceBLACK OR AFRICAN AMERICAN:age_gp5	8.83184	94.8642	0.0930998	0.925824	6848.91	0	>100	NA
fingeroa.bin	race_int	raceBLACK OR AFRICAN AMERICAN:age_gp6	9.14122	94.8643	0.0963611	0.923234	9332.17	0	>100	NA
fingeroa.bin	race_int	raceBLACK OR AFRICAN AMERICAN:age_gp7	9.17648	94.8645	0.0967325	0.922939	9667.05	0	>100	NA
fingeroa.bin	race_int	raceBLACK OR AFRICAN AMERICAN:age_gp8	9.54017	94.8663	0.100564	0.919896	13907.3	0	>100	NA
fingeroa.bin	race_int	raceBLACK OR AFRICAN AMERICAN:genderF	-0.206311	0.133119	-1.54982	0.121184	0.814	0.627	1.056	NA
fingeroa.bin	race_int	raceBLACK OR AFRICAN AMERICAN:ethnicityNOT HISPANIC OR LATINO	-0.192816	0.351725	-0.548202	0.583553	0.825	0.414	1.643	NA
fingeroa.bin	race_int	raceBLACK OR AFRICAN AMERICAN:ethnicityUNKNOWN	-1.24505	0.830598	-1.49898	0.133878	0.288	0.057	1.467	NA
fingeroa.bin	race_int	raceBLACK OR AFRICAN AMERICAN:bmi	0.0109811	0.00771336	1.42365	0.154549	1.011	0.996	1.026	NA
fingeroa.bin	race_int	raceBLACK OR AFRICAN AMERICAN:deyo_cats1	-0.107531	0.136042	-0.790425	0.42928	0.898	0.688	1.172	NA
fingeroa.bin	race_int	raceBLACK OR AFRICAN AMERICAN:deyo_cats2	-0.173042	0.15	-1.15361	0.248659	0.841	0.627	1.129	NA
fingeroa.bin	race_int	raceBLACK OR AFRICAN AMERICAN:deyo_cats3+	-0.0324677	0.125665	-0.258368	0.796123	0.968	0.757	1.238	NA
fingeroa.bin	race_int	raceBLACK OR AFRICAN AMERICAN:MltyBrAF1	-0.027646	0.212971	-0.129811	0.896716	0.973	0.641	1.477	NA
fingeroa.bin	race_int	raceBLACK OR AFRICAN AMERICAN:MltyBrArmy	-0.0378318	0.20417	-0.185295	0.852997	0.963	0.645	1.437	NA
fingeroa.bin	race_int	raceBLACK OR AFRICAN AMERICAN:MltyBrCG1	-0.874234	0.791528	-1.10449	0.269381	0.417	0.088	1.968	NA
fingeroa.bin	race_int	raceBLACK OR AFRICAN AMERICAN:MltyBrMC1	-0.160069	0.230887	-0.693278	0.488135	0.852	0.542	1.34	NA
fingeroa.bin	race_int	raceBLACK OR AFRICAN AMERICAN:MltyBrMM1	-0.230087	1.15876	-0.198562	0.842605	0.794	0.082	7.699	NA
fingeroa.bin	race_int	raceBLACK OR AFRICAN AMERICAN:MltyBrNavy1	-0.088239	0.220031	-0.40103	0.688398	0.916	0.595	1.409	NA
fingeroa.bin	race_int	raceBLACK OR AFRICAN AMERICAN:MltyBrNG	0.2616	0.18851	1.38772	0.165221	1.299	0.898	1.88	NA
fingeroa.bin	race_int	raceBLACK OR AFRICAN AMERICAN:MltyBrNOAA1	1.53929	1.70554	0.902524	0.366779	4.661	0.165	>100	NA
fingeroa.bin	race_int	raceBLACK OR AFRICAN AMERICAN:MltyBrPHS1	-12.4276	418.051	-0.0297274	0.976284	0	0	>100	NA
fingeroa.bin	race_int	raceBLACK OR AFRICAN AMERICAN:MltySrvType2	0.300271	0.319643	0.939395	0.347528	1.35	0.722	2.526	NA
fingeroa.bin	race_int	raceBLACK OR AFRICAN AMERICAN:MltySrvType3	-0.6864	0.803872	-0.853867	0.393179	0.503	0.104	2.433	NA
fingeroa.bin	race_int	raceBLACK OR AFRICAN AMERICAN:MltySrvTypeNULL	-0.203395	0.266851	-0.762203	0.445939	0.816	0.484	1.377	NA
fingeroa.bin	gender_int	genderF	-9.30195	60.6395	-0.153397	0.878085	0	0	>100	NA
fingeroa.bin	gender_int	age_gp2	0.528235	0.782606	0.67497	0.499695	1.696	0.366	7.863	NA
fingeroa.bin	gender_int	age_gp3	2.35329	0.713967	3.29608	0.000980436	10.52	2.596	42.635	!
fingeroa.bin	gender_int	age_gp4	3.04493	0.709273	4.29303	1.76249e-05	21.009	5.232	84.361	!
fingeroa.bin	gender_int	age_gp5	2.96159	0.70858	4.17962	2.92003e-05	19.329	4.82	77.51	!
fingeroa.bin	gender_int	age_gp6	2.70287	0.708902	3.81276	0.000137422	14.923	3.719	59.879	!
fingeroa.bin	gender_int	age_gp7	2.45213	0.710044	3.4535	0.000553367	11.613	2.888	46.704	!
fingeroa.bin	gender_int	age_gp8	2.39726	0.722747	3.31687	0.000910322	10.993	2.666	45.324	!
fingeroa.bin	gender_int	age_gp9	-9.27766	576.518	-0.0160926	0.987161	0	0	>100	NA
fingeroa.bin	gender_int	ethnicityNOT HISPANIC OR LATINO	-0.0313533	0.0738901	-0.424324	0.67133	0.969	0.838	1.12	NA
fingeroa.bin	gender_int	ethnicityUNKNOWN	-0.619289	0.216859	-2.85573	0.00429383	0.538	0.352	0.823	**
fingeroa.bin	gender_int	raceAMERICAN INDIAN OR ALASKA NATIVE	0.0433893	0.152809	0.283946	0.776452	1.044	0.774	1.409	NA
fingeroa.bin	gender_int	raceASIAN	-0.31195	0.176278	-1.76965	0.0767863	0.732	0.518	1.034	.
fingeroa.bin	gender_int	raceBLACK OR AFRICAN AMERICAN	-0.069191	0.0511667	-1.35227	0.17629	0.933	0.844	1.032	NA
fingeroa.bin	gender_int	raceMISSING	-11.9819	1020.5	-0.0117412	0.990632	0	0	>100	NA
fingeroa.bin	gender_int	raceNATIVE HAWAIIAN OR OTHER PACIFIC ISLANDER	-0.375035	0.388088	-0.966366	0.333861	0.687	0.321	1.471	NA
fingeroa.bin	gender_int	raceOTHER	0.318576	0.107418	2.96578	0.0030192	1.375	1.114	1.697	**
fingeroa.bin	gender_int	raceUNKNOWN	-0.392299	0.294272	-1.33312	0.182494	0.676	0.379	1.203	NA
fingeroa.bin	gender_int	bmi	0.0212536	0.00268232	7.92359	2.30752e-15	1.021	1.016	1.027	!
fingeroa.bin	gender_int	deyo_cats1	0.848982	0.0434386	19.5444	4.6029e-85	2.337	2.147	2.545	!
fingeroa.bin	gender_int	deyo_cats2	1.12074	0.0467161	23.9904	3.50058e-127	3.067	2.799	3.361	!
fingeroa.bin	gender_int	deyo_cats3+	1.58206	0.0400779	39.4745	0	4.865	4.497	5.263	!
fingeroa.bin	gender_int	MltyBrAF1	0.0588911	0.0695461	0.846792	0.397111	1.061	0.926	1.216	NA
fingeroa.bin	gender_int	MltyBrArmy	0.19319	0.0666941	2.89665	0.00377167	1.213	1.064	1.383	**
fingeroa.bin	gender_int	MltyBrCG1	0.336197	0.134839	2.49333	0.012655	1.4	1.075	1.823	*
fingeroa.bin	gender_int	MltyBrMC1	0.257316	0.0733705	3.50708	0.00045305	1.293	1.12	1.494	!
fingeroa.bin	gender_int	MltyBrMM1	0.0633393	0.277942	0.227886	0.819735	1.065	0.618	1.837	NA
fingeroa.bin	gender_int	MltyBrNavy1	0.101963	0.0685302	1.48786	0.136789	1.107	0.968	1.267	NA
fingeroa.bin	gender_int	MltyBrNG	0.132721	0.0653806	2.02997	0.0423596	1.142	1.005	1.298	*
fingeroa.bin	gender_int	MltyBrNOAA1	-0.534861	1.04103	-0.513782	0.607404	0.586	0.076	4.507	NA
fingeroa.bin	gender_int	MltyBrNone	-9.64912	1455.4	-0.00662989	0.99471	0	0	>100	NA
fingeroa.bin	gender_int	MltyBrPHS1	-0.708708	0.71856	-0.98629	0.323991	0.492	0.12	2.013	NA
fingeroa.bin	gender_int	MltySrvType2	-0.0645262	0.146372	-0.440838	0.65933	0.938	0.704	1.249	NA
fingeroa.bin	gender_int	MltySrvType3	0.318654	0.29179	1.09207	0.274804	1.375	0.776	2.437	NA
fingeroa.bin	gender_int	MltySrvTypeNULL	0.323589	0.0960149	3.3702	0.000751141	1.382	1.145	1.668	!
fingeroa.bin	gender_int	genderF:age_gp2	10.0205	60.6404	0.165244	0.868752	22481.8	0	>100	NA
fingeroa.bin	gender_int	genderF:age_gp3	9.72921	60.6389	0.160445	0.87253	16801.2	0	>100	NA
fingeroa.bin	gender_int	genderF:age_gp4	9.97164	60.6387	0.164444	0.869382	21410.6	0	>100	NA
fingeroa.bin	gender_int	genderF:age_gp5	10.122	60.6387	0.166923	0.867431	24884.5	0	>100	NA
fingeroa.bin	gender_int	genderF:age_gp6	10.0301	60.6389	0.165406	0.868624	22698.5	0	>100	NA
fingeroa.bin	gender_int	genderF:age_gp7	9.81075	60.6393	0.161788	0.871472	18228.6	0	>100	NA
fingeroa.bin	gender_int	genderF:age_gp8	10.0605	60.6408	0.165904	0.868233	23401.2	0	>100	NA
fingeroa.bin	gender_int	genderF:age_gp9	9.52386	1181.1	0.00806358	0.993566	13682.3	0	>100	NA
fingeroa.bin	gender_int	genderF:ethnicityNOT HISPANIC OR LATINO	0.0462422	0.208165	0.222142	0.824203	1.047	0.696	1.575	NA
fingeroa.bin	gender_int	genderF:ethnicityUNKNOWN	-0.669909	0.726241	-0.922434	0.356302	0.512	0.123	2.124	NA
fingeroa.bin	gender_int	genderF:raceAMERICAN INDIAN OR ALASKA NATIVE	-0.02915	0.365974	-0.0796506	0.936515	0.971	0.474	1.99	NA
fingeroa.bin	gender_int	genderF:raceASIAN	0.37519	0.37922	0.989373	0.322481	1.455	0.692	3.06	NA
fingeroa.bin	gender_int	genderF:raceBLACK OR AFRICAN AMERICAN	-0.177464	0.128134	-1.38499	0.166057	0.837	0.651	1.076	NA
fingeroa.bin	gender_int	genderF:raceNATIVE HAWAIIAN OR OTHER PACIFIC ISLANDER	-12.9035	255.387	-0.0505251	0.959704	0	0	>100	NA
fingeroa.bin	gender_int	genderF:raceOTHER	-0.146162	0.302661	-0.482922	0.629151	0.864	0.477	1.564	NA
fingeroa.bin	gender_int	genderF:raceUNKNOWN	1.01531	0.68056	1.49187	0.135733	2.76	0.727	10.477	NA
fingeroa.bin	gender_int	genderF:bmi	0.00261166	0.00701016	0.372553	0.709481	1.003	0.989	1.016	NA
fingeroa.bin	gender_int	genderF:deyo_cats1	0.235112	0.117393	2.00278	0.0452007	1.265	1.005	1.592	*
fingeroa.bin	gender_int	genderF:deyo_cats2	0.348684	0.140457	2.48249	0.0130466	1.417	1.076	1.866	*
fingeroa.bin	gender_int	genderF:deyo_cats3+	0.606205	0.124906	4.85328	1.21436e-06	1.833	1.435	2.342	!
fingeroa.bin	gender_int	genderF:MltyBrAF1	0.255868	0.2087	1.22601	0.220196	1.292	0.858	1.944	NA
fingeroa.bin	gender_int	genderF:MltyBrArmy	0.280814	0.20431	1.37445	0.169301	1.324	0.887	1.976	NA
fingeroa.bin	gender_int	genderF:MltyBrCG1	0.369775	0.481116	0.768578	0.442144	1.447	0.564	3.716	NA
fingeroa.bin	gender_int	genderF:MltyBrMC1	0.255466	0.251236	1.01684	0.309232	1.291	0.789	2.113	NA
fingeroa.bin	gender_int	genderF:MltyBrMM1	-15.2679	1455.4	-0.0104905	0.99163	0	0	>100	NA
fingeroa.bin	gender_int	genderF:MltyBrNavy1	0.325519	0.211357	1.54014	0.123527	1.385	0.915	2.095	NA
fingeroa.bin	gender_int	genderF:MltyBrNG	-0.0626417	0.193085	-0.324425	0.745616	0.939	0.643	1.371	NA
fingeroa.bin	gender_int	genderF:MltyBrNOAA1	3.30251	1.83794	1.79685	0.0723588	27.181	0.741	>100	.
fingeroa.bin	gender_int	genderF:MltyBrNone	10.307	2059.14	0.00500551	0.996006	29942.2	0	>100	NA
fingeroa.bin	gender_int	genderF:MltyBrPHS1	0.964914	0.960683	1.0044	0.315184	2.625	0.399	17.251	NA
fingeroa.bin	gender_int	genderF:MltySrvType2	-0.229838	0.282353	-0.814009	0.41564	0.795	0.457	1.382	NA
fingeroa.bin	gender_int	genderF:MltySrvType3	-13.4416	355.73	-0.037786	0.969858	0	0	>100	NA
fingeroa.bin	gender_int	genderF:MltySrvTypeNULL	-0.186968	0.271359	-0.689005	0.49082	0.829	0.487	1.412	NA
fingeroa.bin	WHITE	age_gp2	0.804974	0.769982	1.04545	0.295817	2.237	0.495	10.116	NA
fingeroa.bin	WHITE	age_gp3	2.82048	0.713711	3.95184	7.75512e-05	16.785	4.144	67.989	!
fingeroa.bin	WHITE	age_gp4	3.5689	0.709543	5.02986	4.90843e-07	35.478	8.83	>100	!
fingeroa.bin	WHITE	age_gp5	3.49528	0.709172	4.92868	8.27871e-07	32.96	8.21	>100	!
fingeroa.bin	WHITE	age_gp6	3.20109	0.709588	4.51119	6.44643e-06	24.559	6.112	98.68	!
fingeroa.bin	WHITE	age_gp7	2.94576	0.710754	4.14456	3.4047e-05	19.025	4.724	76.618	!
fingeroa.bin	WHITE	age_gp8	2.87764	0.723361	3.97815	6.94544e-05	17.772	4.305	73.363	!
fingeroa.bin	WHITE	age_gp9	-5.17701	79.0488	-0.0654913	0.947783	0.006	0	>100	NA
fingeroa.bin	WHITE	genderF	1.34345	0.0532095	25.2483	1.18183e-140	3.832	3.453	4.253	!
fingeroa.bin	WHITE	ethnicityNOT HISPANIC OR LATINO	-0.0911193	0.0767813	-1.18674	0.235331	0.913	0.785	1.061	NA
fingeroa.bin	WHITE	ethnicityUNKNOWN	-0.619385	0.252625	-2.45179	0.0142147	0.538	0.328	0.883	*
fingeroa.bin	WHITE	bmi	0.0214501	0.00268758	7.98119	1.44932e-15	1.022	1.016	1.027	!
fingeroa.bin	WHITE	deyo_cats1	0.903419	0.0437099	20.6685	6.6505e-95	2.468	2.265	2.689	!
fingeroa.bin	WHITE	deyo_cats2	1.18349	0.0477109	24.8054	7.83908e-136	3.266	2.974	3.586	!
fingeroa.bin	WHITE	deyo_cats3+	1.64713	0.0411318	40.0453	0	5.192	4.79	5.628	!
fingeroa.bin	WHITE	MltyBrAF1	0.0927803	0.0708207	1.31007	0.190171	1.097	0.955	1.261	NA
fingeroa.bin	WHITE	MltyBrArmy	0.226594	0.0682075	3.32213	0.000893343	1.254	1.097	1.434	!
fingeroa.bin	WHITE	MltyBrCG1	0.39778	0.134175	2.96464	0.00303037	1.489	1.144	1.936	**
fingeroa.bin	WHITE	MltyBrMC1	0.32548	0.0753571	4.31917	1.56618e-05	1.385	1.195	1.605	!
fingeroa.bin	WHITE	MltyBrMM1	0.0761571	0.288456	0.264017	0.791767	1.079	0.613	1.899	NA
fingeroa.bin	WHITE	MltyBrNavy1	0.168851	0.0697136	2.42206	0.0154327	1.184	1.033	1.357	*
fingeroa.bin	WHITE	MltyBrNG	0.0795851	0.0680116	1.17017	0.241933	1.083	0.948	1.237	NA
fingeroa.bin	WHITE	MltyBrNOAA1	-0.224082	1.03818	-0.21584	0.829112	0.799	0.104	6.115	NA
fingeroa.bin	WHITE	MltyBrNone	-5.5143	196.969	-0.0279958	0.977666	0.004	0	>100	NA
fingeroa.bin	WHITE	MltyBrPHS1	-0.286463	0.515841	-0.555333	0.578667	0.751	0.273	2.064	NA
fingeroa.bin	WHITE	MltySrvType2	-0.195324	0.146209	-1.33593	0.181573	0.823	0.618	1.096	NA
fingeroa.bin	WHITE	MltySrvType3	0.334389	0.335465	0.996794	0.318865	1.397	0.724	2.696	NA
fingeroa.bin	WHITE	MltySrvTypeNULL	0.367669	0.10005	3.67486	0.000237979	1.444	1.187	1.757	!
fingeroa.bin	AA	age_gp2	12.8187	257.861	0.0497116	0.960352	369043	0	>100	NA
fingeroa.bin	AA	age_gp3	13.5857	257.86	0.0526863	0.957982	794692	0	>100	NA
fingeroa.bin	AA	age_gp4	14.4313	257.86	0.0559655	0.955369	1.85109e+06	0	>100	NA
fingeroa.bin	AA	age_gp5	14.3271	257.86	0.0555616	0.955691	1.66799e+06	0	>100	NA
fingeroa.bin	AA	age_gp6	14.3423	257.86	0.0556205	0.955644	1.6935e+06	0	>100	NA
fingeroa.bin	AA	age_gp7	14.1222	257.86	0.054767	0.956324	1.35897e+06	0	>100	NA
fingeroa.bin	AA	age_gp8	14.4178	257.861	0.0559131	0.955411	1.8263e+06	0	>100	NA
fingeroa.bin	AA	genderF	1.13714	0.122022	9.31911	1.17324e-20	3.118	2.455	3.96	!
fingeroa.bin	AA	ethnicityNOT HISPANIC OR LATINO	-0.283935	0.343242	-0.827216	0.408114	0.753	0.384	1.475	NA
fingeroa.bin	AA	ethnicityUNKNOWN	-1.86444	0.791249	-2.35632	0.0184569	0.155	0.033	0.731	*
fingeroa.bin	AA	bmi	0.0324312	0.00722999	4.48565	7.26935e-06	1.033	1.018	1.048	!
fingeroa.bin	AA	deyo_cats1	0.795887	0.128829	6.17785	6.49804e-10	2.216	1.722	2.853	!
fingeroa.bin	AA	deyo_cats2	1.01045	0.14221	7.10531	1.20052e-12	2.747	2.079	3.63	!
fingeroa.bin	AA	deyo_cats3+	1.61466	0.118742	13.5981	4.11249e-42	5.026	3.983	6.343	!
fingeroa.bin	AA	MltyBrAF1	0.0651343	0.200851	0.324291	0.745717	1.067	0.72	1.582	NA
fingeroa.bin	AA	MltyBrArmy	0.188762	0.19244	0.980887	0.326648	1.208	0.828	1.761	NA
fingeroa.bin	AA	MltyBrCG1	-0.476454	0.780073	-0.610782	0.541344	0.621	0.135	2.865	NA
fingeroa.bin	AA	MltyBrMC1	0.165411	0.218243	0.757922	0.448498	1.18	0.769	1.81	NA
fingeroa.bin	AA	MltyBrMM1	-0.15393	1.12228	-0.137157	0.890906	0.857	0.095	7.735	NA
fingeroa.bin	AA	MltyBrNavy1	0.0806118	0.208695	0.386266	0.699299	1.084	0.72	1.632	NA
fingeroa.bin	AA	MltyBrNG	0.341185	0.175814	1.9406	0.0523063	1.407	0.997	1.985	.
fingeroa.bin	AA	MltyBrNOAA1	1.31521	1.35316	0.971952	0.331075	3.726	0.263	52.848	NA
fingeroa.bin	AA	MltyBrPHS1	-14.714	1136.38	-0.0129482	0.989669	0	0	>100	NA
fingeroa.bin	AA	MltySrvType2	0.104947	0.284244	0.369215	0.711968	1.111	0.636	1.939	NA
fingeroa.bin	AA	MltySrvType3	-0.352011	0.73053	-0.481856	0.629908	0.703	0.168	2.944	NA
fingeroa.bin	AA	MltySrvTypeNULL	0.164275	0.247385	0.664043	0.506662	1.179	0.726	1.914	NA
fingeroa.bin	Male	age_gp2	0.528235	0.782606	0.67497	0.499695	1.696	0.366	7.863	NA
fingeroa.bin	Male	age_gp3	2.35329	0.713967	3.29608	0.000980436	10.52	2.596	42.635	!
fingeroa.bin	Male	age_gp4	3.04493	0.709273	4.29303	1.76249e-05	21.009	5.232	84.361	!
fingeroa.bin	Male	age_gp5	2.96159	0.70858	4.17962	2.92003e-05	19.329	4.82	77.51	!
fingeroa.bin	Male	age_gp6	2.70287	0.708902	3.81276	0.000137422	14.923	3.719	59.879	!
fingeroa.bin	Male	age_gp7	2.45213	0.710044	3.4535	0.000553367	11.613	2.888	46.704	!
fingeroa.bin	Male	age_gp8	2.39726	0.722747	3.31687	0.000910322	10.993	2.666	45.324	!
fingeroa.bin	Male	age_gp9	-5.27764	78.0271	-0.0676385	0.946073	0.005	0	>100	NA
fingeroa.bin	Male	ethnicityNOT HISPANIC OR LATINO	-0.0313533	0.0738901	-0.424324	0.67133	0.969	0.838	1.12	NA
fingeroa.bin	Male	ethnicityUNKNOWN	-0.619289	0.216859	-2.85573	0.00429381	0.538	0.352	0.823	**
fingeroa.bin	Male	raceAMERICAN INDIAN OR ALASKA NATIVE	0.0433893	0.152809	0.283946	0.776452	1.044	0.774	1.409	NA
fingeroa.bin	Male	raceASIAN	-0.31195	0.176278	-1.76965	0.0767863	0.732	0.518	1.034	.
fingeroa.bin	Male	raceBLACK OR AFRICAN AMERICAN	-0.069191	0.0511667	-1.35227	0.17629	0.933	0.844	1.032	NA
fingeroa.bin	Male	raceMISSING	-7.98191	138.111	-0.0577936	0.953913	0	0	>100	NA
fingeroa.bin	Male	raceNATIVE HAWAIIAN OR OTHER PACIFIC ISLANDER	-0.375035	0.388088	-0.966366	0.333861	0.687	0.321	1.471	NA
fingeroa.bin	Male	raceOTHER	0.318576	0.107418	2.96578	0.0030192	1.375	1.114	1.697	**
fingeroa.bin	Male	raceUNKNOWN	-0.392299	0.294272	-1.33312	0.182494	0.676	0.379	1.203	NA
fingeroa.bin	Male	bmi	0.0212536	0.00268232	7.92359	2.30752e-15	1.021	1.016	1.027	!
fingeroa.bin	Male	deyo_cats1	0.848982	0.0434386	19.5444	4.60285e-85	2.337	2.147	2.545	!
fingeroa.bin	Male	deyo_cats2	1.12074	0.0467161	23.9904	3.50053e-127	3.067	2.799	3.361	!
fingeroa.bin	Male	deyo_cats3+	1.58206	0.0400779	39.4745	0	4.865	4.497	5.263	!
fingeroa.bin	Male	MltyBrAF1	0.0588911	0.0695461	0.846792	0.397111	1.061	0.926	1.216	NA
fingeroa.bin	Male	MltyBrArmy	0.19319	0.0666941	2.89665	0.00377167	1.213	1.064	1.383	**
fingeroa.bin	Male	MltyBrCG1	0.336197	0.134839	2.49333	0.012655	1.4	1.075	1.823	*
fingeroa.bin	Male	MltyBrMC1	0.257316	0.0733705	3.50708	0.00045305	1.293	1.12	1.494	!
fingeroa.bin	Male	MltyBrMM1	0.0633393	0.277942	0.227886	0.819735	1.065	0.618	1.837	NA
fingeroa.bin	Male	MltyBrNavy1	0.101963	0.0685302	1.48786	0.136789	1.107	0.968	1.267	NA
fingeroa.bin	Male	MltyBrNG	0.132721	0.0653806	2.02997	0.0423596	1.142	1.005	1.298	*
fingeroa.bin	Male	MltyBrNOAA1	-0.534861	1.04103	-0.513782	0.607404	0.586	0.076	4.507	NA
fingeroa.bin	Male	MltyBrNone	-5.64911	196.968	-0.0286803	0.97712	0.004	0	>100	NA
fingeroa.bin	Male	MltyBrPHS1	-0.708708	0.71856	-0.98629	0.323991	0.492	0.12	2.013	NA
fingeroa.bin	Male	MltySrvType2	-0.0645262	0.146372	-0.440838	0.65933	0.938	0.704	1.249	NA
fingeroa.bin	Male	MltySrvType3	0.318654	0.29179	1.09207	0.274804	1.375	0.776	2.437	NA
fingeroa.bin	Male	MltySrvTypeNULL	0.323589	0.0960149	3.3702	0.000751141	1.382	1.145	1.668	!
fingeroa.bin	Female	age_gp2	13.5487	271.745	0.0498581	0.960235	765816	0	>100	NA
fingeroa.bin	Female	age_gp3	15.0825	271.745	0.0555024	0.955738	3.55014e+06	0	>100	NA
fingeroa.bin	Female	age_gp4	16.0166	271.745	0.0589397	0.953	9.03459e+06	0	>100	NA
fingeroa.bin	Female	age_gp5	16.0836	271.745	0.0591864	0.952804	9.66085e+06	0	>100	NA
fingeroa.bin	Female	age_gp6	15.7329	271.745	0.0578959	0.953832	6.80338e+06	0	>100	NA
fingeroa.bin	Female	age_gp7	15.2629	271.745	0.0561662	0.955209	4.25192e+06	0	>100	NA
fingeroa.bin	Female	age_gp8	15.4578	271.745	0.0568834	0.954638	5.16698e+06	0	>100	NA
fingeroa.bin	Female	age_gp9	0.246199	4619.87	5.32913e-05	0.999957	1.279	0	>100	NA
fingeroa.bin	Female	ethnicityNOT HISPANIC OR LATINO	0.0148889	0.19461	0.0765064	0.939016	1.015	0.693	1.486	NA
fingeroa.bin	Female	ethnicityUNKNOWN	-1.2892	0.693108	-1.86002	0.062882	0.275	0.071	1.072	.
fingeroa.bin	Female	raceAMERICAN INDIAN OR ALASKA NATIVE	0.0142393	0.332546	0.0428191	0.965846	1.014	0.529	1.946	NA
fingeroa.bin	Female	raceASIAN	0.0632401	0.335759	0.18835	0.850603	1.065	0.552	2.057	NA
fingeroa.bin	Female	raceBLACK OR AFRICAN AMERICAN	-0.246655	0.117475	-2.09964	0.0357605	0.781	0.621	0.984	*
fingeroa.bin	Female	raceNATIVE HAWAIIAN OR OTHER PACIFIC ISLANDER	-16.2785	1144.56	-0.0142225	0.988653	0	0	>100	NA
fingeroa.bin	Female	raceOTHER	0.172415	0.282958	0.609329	0.542307	1.188	0.682	2.069	NA
fingeroa.bin	Female	raceUNKNOWN	0.623008	0.61365	1.01525	0.309986	1.865	0.56	6.208	NA
fingeroa.bin	Female	bmi	0.0238653	0.00647669	3.6848	0.000228886	1.024	1.011	1.037	!
fingeroa.bin	Female	deyo_cats1	1.08409	0.10906	9.9403	2.7798e-23	2.957	2.388	3.661	!
fingeroa.bin	Female	deyo_cats2	1.46942	0.132461	11.0933	1.35251e-28	4.347	3.353	5.635	!
fingeroa.bin	Female	deyo_cats3+	2.18826	0.118302	18.4973	2.17152e-76	8.92	7.074	11.247	!
fingeroa.bin	Female	MltyBrAF1	0.314759	0.196772	1.59961	0.109684	1.37	0.932	2.015	NA
fingeroa.bin	Female	MltyBrArmy	0.474004	0.193118	2.45448	0.0141087	1.606	1.1	2.346	*
fingeroa.bin	Female	MltyBrCG1	0.705972	0.461834	1.52863	0.126357	2.026	0.819	5.009	NA
fingeroa.bin	Female	MltyBrMC1	0.512782	0.240284	2.13407	0.0328372	1.67	1.043	2.674	*
fingeroa.bin	Female	MltyBrMM1	-18.2046	6522.64	-0.00279098	0.997773	0	0	>100	NA
fingeroa.bin	Female	MltyBrNavy1	0.427482	0.199938	2.13807	0.0325112	1.533	1.036	2.269	*
fingeroa.bin	Female	MltyBrNG	0.0700789	0.181679	0.385728	0.699698	1.073	0.751	1.531	NA
fingeroa.bin	Female	MltyBrNOAA1	2.76765	1.51469	1.82721	0.0676689	15.921	0.818	>100	.
fingeroa.bin	Female	MltyBrNone	0.657901	6528.3	0.000100777	0.99992	1.931	0	>100	NA
fingeroa.bin	Female	MltyBrPHS1	0.256205	0.637638	0.401803	0.687829	1.292	0.37	4.509	NA
fingeroa.bin	Female	MltySrvType2	-0.294364	0.241451	-1.21915	0.222789	0.745	0.464	1.196	NA
fingeroa.bin	Female	MltySrvType3	-16.1229	1594.27	-0.0101131	0.991931	0	0	>100	NA
fingeroa.bin	Female	MltySrvTypeNULL	0.136622	0.253805	0.538294	0.590374	1.146	0.697	1.885	NA

### Sheet: Suppl Table 8 Thumb OA
outcome	model	term	Estimate	Std. Error	z value	Pr(>|z|)	OR	lci	uci	sig
thumboa.bin	basic	age_gp2	0.687515	0.77565	0.886373	0.375417	1.989	0.435	9.096	NA
thumboa.bin	basic	age_gp3	2.42267	0.716042	3.38341	0.000715906	11.276	2.771	45.884	!
thumboa.bin	basic	age_gp4	3.30375	0.709999	4.65318	3.26861e-06	27.215	6.768	>100	!
thumboa.bin	basic	age_gp5	3.26301	0.709691	4.59779	4.26995e-06	26.128	6.501	>100	!
thumboa.bin	basic	age_gp6	2.82926	0.710626	3.98137	6.85202e-05	16.933	4.206	68.176	!
thumboa.bin	basic	age_gp7	2.27896	0.714089	3.19142	0.00141575	9.766	2.409	39.59	**
thumboa.bin	basic	age_gp8	1.77433	0.766606	2.31453	0.0206387	5.896	1.312	26.493	*
thumboa.bin	basic	age_gp9	-6.67641	183.805	-0.0363233	0.971025	0.001	0	>100	NA
thumboa.bin	basic	genderF	1.50251	0.0607655	24.7264	5.5656e-135	4.493	3.988	5.061	!
thumboa.bin	basic	ethnicityNOT HISPANIC OR LATINO	-0.0115931	0.0958141	-0.120996	0.903694	0.988	0.819	1.193	NA
thumboa.bin	basic	ethnicityUNKNOWN	-0.518086	0.284951	-1.81816	0.0690403	0.596	0.341	1.041	.
thumboa.bin	basic	raceAMERICAN INDIAN OR ALASKA NATIVE	0.0162154	0.187224	0.0866098	0.930982	1.016	0.704	1.467	NA
thumboa.bin	basic	raceASIAN	-0.608293	0.254526	-2.38991	0.0168527	0.544	0.33	0.896	*
thumboa.bin	basic	raceBLACK OR AFRICAN AMERICAN	-0.355996	0.0697251	-5.10571	3.29563e-07	0.7	0.611	0.803	!
thumboa.bin	basic	raceMISSING	-9.39426	372.621	-0.0252113	0.979886	0	0	>100	NA
thumboa.bin	basic	raceNATIVE HAWAIIAN OR OTHER PACIFIC ISLANDER	-0.832296	0.586186	-1.41985	0.155652	0.435	0.138	1.372	NA
thumboa.bin	basic	raceOTHER	0.128184	0.144241	0.888675	0.374178	1.137	0.857	1.508	NA
thumboa.bin	basic	raceUNKNOWN	-0.51458	0.39899	-1.28971	0.197153	0.598	0.273	1.307	NA
thumboa.bin	basic	bmi	0.0189762	0.0033952	5.58911	2.28233e-08	1.019	1.012	1.026	!
thumboa.bin	basic	deyo_cats1	0.862319	0.0562304	15.3355	4.43056e-53	2.369	2.121	2.645	!
thumboa.bin	basic	deyo_cats2	1.17102	0.0610775	19.1726	6.26585e-82	3.225	2.861	3.635	!
thumboa.bin	basic	deyo_cats3+	1.60493	0.0529899	30.2874	1.67797e-201	4.978	4.486	5.522	!
thumboa.bin	basic	MltyBrAF1	0.117192	0.0905482	1.29425	0.195577	1.124	0.941	1.343	NA
thumboa.bin	basic	MltyBrArmy	0.247664	0.0870607	2.84473	0.00444494	1.281	1.08	1.519	**
thumboa.bin	basic	MltyBrCG1	0.486449	0.172567	2.8189	0.0048189	1.627	1.16	2.281	**
thumboa.bin	basic	MltyBrMC1	0.30032	0.0969904	3.09639	0.00195896	1.35	1.117	1.633	**
thumboa.bin	basic	MltyBrMM1	-1.75804	1.00384	-1.7513	0.0798934	0.172	0.024	1.233	.
thumboa.bin	basic	MltyBrNavy1	0.107076	0.0899124	1.1909	0.233694	1.113	0.933	1.328	NA
thumboa.bin	basic	MltyBrNG	0.233632	0.0808413	2.89001	0.0038523	1.263	1.078	1.48	**
thumboa.bin	basic	MltyBrNOAA1	-9.46023	89.7123	-0.105451	0.916018	0	0	>100	NA
thumboa.bin	basic	MltyBrNone	-6.86267	367.874	-0.0186549	0.985116	0.001	0	>100	NA
thumboa.bin	basic	MltyBrPHS1	-0.499207	0.718652	-0.694644	0.487278	0.607	0.148	2.483	NA
thumboa.bin	basic	MltySrvType2	0.11169	0.150502	0.742117	0.458016	1.118	0.833	1.502	NA
thumboa.bin	basic	MltySrvType3	-0.241944	0.50997	-0.474429	0.635194	0.785	0.289	2.133	NA
thumboa.bin	basic	MltySrvTypeNULL	0.212546	0.130544	1.62817	0.10349	1.237	0.958	1.597	NA
thumboa.bin	race_int	raceBLACK OR AFRICAN AMERICAN	-11.1415	152.399	-0.0731077	0.94172	0	0	>100	NA
thumboa.bin	race_int	age_gp2	0.494865	0.791878	0.624926	0.53202	1.64	0.347	7.744	NA
thumboa.bin	race_int	age_gp3	2.27834	0.718045	3.17298	0.00150883	9.761	2.389	39.874	**
thumboa.bin	race_int	age_gp4	3.06141	0.710647	4.30792	1.64796e-05	21.358	5.304	85.994	!
thumboa.bin	race_int	age_gp5	3.00978	0.710093	4.23857	2.24947e-05	20.283	5.043	81.578	!
thumboa.bin	race_int	age_gp6	2.56128	0.711061	3.60206	0.000315708	12.952	3.214	52.194	!
thumboa.bin	race_int	age_gp7	2.00487	0.714726	2.80508	0.00503036	7.425	1.829	30.136	**
thumboa.bin	race_int	age_gp8	1.55476	0.766929	2.02726	0.042636	4.734	1.053	21.284	*
thumboa.bin	race_int	age_gp9	-10.1614	960.767	-0.0105764	0.991561	0	0	>100	NA
thumboa.bin	race_int	genderF	1.50614	0.0670997	22.4462	1.39268e-111	4.509	3.954	5.143	!
thumboa.bin	race_int	ethnicityNOT HISPANIC OR LATINO	-0.0423767	0.106678	-0.397239	0.691191	0.959	0.778	1.181	NA
thumboa.bin	race_int	ethnicityUNKNOWN	-0.337903	0.323695	-1.04389	0.296534	0.713	0.378	1.345	NA
thumboa.bin	race_int	bmi	0.0170368	0.00366994	4.64226	3.44615e-06	1.017	1.01	1.025	!
thumboa.bin	race_int	deyo_cats1	0.860633	0.0599079	14.3659	8.46481e-47	2.365	2.103	2.659	!
thumboa.bin	race_int	deyo_cats2	1.16512	0.0652867	17.8461	3.09679e-71	3.206	2.821	3.644	!
thumboa.bin	race_int	deyo_cats3+	1.57616	0.0567354	27.7809	7.38728e-170	4.836	4.327	5.405	!
thumboa.bin	race_int	MltyBrAF1	0.128894	0.0987537	1.3052	0.191823	1.138	0.937	1.381	NA
thumboa.bin	race_int	MltyBrArmy	0.228391	0.0954198	2.39354	0.0166868	1.257	1.042	1.515	*
thumboa.bin	race_int	MltyBrCG1	0.415658	0.184484	2.25308	0.0242543	1.515	1.056	2.175	*
thumboa.bin	race_int	MltyBrMC1	0.278373	0.105902	2.62859	0.00857391	1.321	1.073	1.626	**
thumboa.bin	race_int	MltyBrMM1	-1.63098	1.00352	-1.62526	0.104108	0.196	0.027	1.399	NA
thumboa.bin	race_int	MltyBrNavy1	0.0968712	0.0979931	0.988551	0.322883	1.102	0.909	1.335	NA
thumboa.bin	race_int	MltyBrNG	0.155462	0.0897962	1.73128	0.0834025	1.168	0.98	1.393	.
thumboa.bin	race_int	MltyBrNOAA1	-12.3143	449.601	-0.0273894	0.978149	0	0	>100	NA
thumboa.bin	race_int	MltyBrNone	-10.5143	2399.54	-0.00438179	0.996504	0	0	>100	NA
thumboa.bin	race_int	MltyBrPHS1	-0.299423	0.719786	-0.415989	0.677418	0.741	0.181	3.038	NA
thumboa.bin	race_int	MltySrvType2	0.0313317	0.175744	0.178281	0.858502	1.032	0.731	1.456	NA
thumboa.bin	race_int	MltySrvType3	0.0854078	0.514529	0.165992	0.868163	1.089	0.397	2.986	NA
thumboa.bin	race_int	MltySrvTypeNULL	0.235249	0.145323	1.6188	0.105489	1.265	0.952	1.682	NA
thumboa.bin	race_int	raceBLACK OR AFRICAN AMERICAN:age_gp2	9.3804	152.4	0.061551	0.95092	11853.7	0	>100	NA
thumboa.bin	race_int	raceBLACK OR AFRICAN AMERICAN:age_gp3	9.22346	152.397	0.0605226	0.951739	10132.1	0	>100	NA
thumboa.bin	race_int	raceBLACK OR AFRICAN AMERICAN:age_gp4	9.68432	152.397	0.0635467	0.949331	16063.8	0	>100	NA
thumboa.bin	race_int	raceBLACK OR AFRICAN AMERICAN:age_gp5	9.71447	152.397	0.0637445	0.949174	16555.4	0	>100	NA
thumboa.bin	race_int	raceBLACK OR AFRICAN AMERICAN:age_gp6	10.1153	152.397	0.0663744	0.94708	24717.3	0	>100	NA
thumboa.bin	race_int	raceBLACK OR AFRICAN AMERICAN:age_gp7	10.2408	152.397	0.0671979	0.946424	28022.9	0	>100	NA
thumboa.bin	race_int	raceBLACK OR AFRICAN AMERICAN:age_gp8	-1.69335	377.275	-0.00448837	0.996419	0.184	0	>100	NA
thumboa.bin	race_int	raceBLACK OR AFRICAN AMERICAN:genderF	-1.79233e-05	0.183366	-9.77461e-05	0.999922	1	0.698	1.432	NA
thumboa.bin	race_int	raceBLACK OR AFRICAN AMERICAN:ethnicityNOT HISPANIC OR LATINO	0.163349	0.621292	0.262918	0.792614	1.177	0.348	3.979	NA
thumboa.bin	race_int	raceBLACK OR AFRICAN AMERICAN:ethnicityUNKNOWN	-0.957069	1.22072	-0.78402	0.433029	0.384	0.035	4.202	NA
thumboa.bin	race_int	raceBLACK OR AFRICAN AMERICAN:bmi	0.0206694	0.0113037	1.82855	0.0674665	1.021	0.999	1.044	.
thumboa.bin	race_int	raceBLACK OR AFRICAN AMERICAN:deyo_cats1	0.0491033	0.207032	0.237177	0.812519	1.05	0.7	1.576	NA
thumboa.bin	race_int	raceBLACK OR AFRICAN AMERICAN:deyo_cats2	-0.00645572	0.224709	-0.0287293	0.97708	0.994	0.64	1.543	NA
thumboa.bin	race_int	raceBLACK OR AFRICAN AMERICAN:deyo_cats3+	0.153191	0.19239	0.796251	0.425886	1.166	0.799	1.699	NA
thumboa.bin	race_int	raceBLACK OR AFRICAN AMERICAN:MltyBrAF1	-0.135694	0.303527	-0.447058	0.654833	0.873	0.482	1.583	NA
thumboa.bin	race_int	raceBLACK OR AFRICAN AMERICAN:MltyBrArmy	0.142598	0.281516	0.506537	0.61248	1.153	0.664	2.002	NA
thumboa.bin	race_int	raceBLACK OR AFRICAN AMERICAN:MltyBrCG1	0.408525	0.782856	0.52184	0.601782	1.505	0.324	6.979	NA
thumboa.bin	race_int	raceBLACK OR AFRICAN AMERICAN:MltyBrMC1	0.255991	0.31858	0.803536	0.421665	1.292	0.692	2.412	NA
thumboa.bin	race_int	raceBLACK OR AFRICAN AMERICAN:MltyBrMM1	-11.268	532.579	-0.0211574	0.98312	0	0	>100	NA
thumboa.bin	race_int	raceBLACK OR AFRICAN AMERICAN:MltyBrNavy1	0.382914	0.300209	1.27549	0.202135	1.467	0.814	2.641	NA
thumboa.bin	race_int	raceBLACK OR AFRICAN AMERICAN:MltyBrNG	0.509525	0.248346	2.05167	0.0402018	1.664	1.023	2.708	*
thumboa.bin	race_int	raceBLACK OR AFRICAN AMERICAN:MltyBrNOAA1	-1.34326	933.882	-0.00143836	0.998852	0.261	0	>100	NA
thumboa.bin	race_int	raceBLACK OR AFRICAN AMERICAN:MltyBrPHS1	-12.1312	634.748	-0.0191118	0.984752	0	0	>100	NA
thumboa.bin	race_int	raceBLACK OR AFRICAN AMERICAN:MltySrvType2	0.375838	0.396466	0.947969	0.343145	1.456	0.669	3.167	NA
thumboa.bin	race_int	raceBLACK OR AFRICAN AMERICAN:MltySrvType3	-12.8329	326.911	-0.039255	0.968687	0	0	>100	NA
thumboa.bin	race_int	raceBLACK OR AFRICAN AMERICAN:MltySrvTypeNULL	0.0953343	0.38144	0.249933	0.802639	1.1	0.521	2.323	NA
thumboa.bin	gender_int	genderF	0.584711	1.47654	0.396001	0.692104	1.794	0.099	32.418	NA
thumboa.bin	gender_int	age_gp2	0.138196	1.15532	0.119617	0.904787	1.148	0.119	11.052	NA
thumboa.bin	gender_int	age_gp3	2.447	1.0087	2.42591	0.0152701	11.554	1.6	83.433	*
thumboa.bin	gender_int	age_gp4	3.08055	1.0026	3.07256	0.00212234	21.77	3.051	>100	**
thumboa.bin	gender_int	age_gp5	3.03855	1.00163	3.03362	0.00241642	20.875	2.931	>100	**
thumboa.bin	gender_int	age_gp6	2.61377	1.00217	2.60809	0.00910481	13.65	1.915	97.322	**
thumboa.bin	gender_int	age_gp7	2.07287	1.00473	2.06312	0.0391014	7.948	1.109	56.948	*
thumboa.bin	gender_int	age_gp8	1.56285	1.04631	1.49367	0.135263	4.772	0.614	37.1	NA
thumboa.bin	gender_int	age_gp9	-8.65307	579.811	-0.014924	0.988093	0	0	>100	NA
thumboa.bin	gender_int	ethnicityNOT HISPANIC OR LATINO	-0.00913972	0.104911	-0.0871191	0.930577	0.991	0.807	1.217	NA
thumboa.bin	gender_int	ethnicityUNKNOWN	-0.330634	0.286862	-1.15259	0.249078	0.718	0.409	1.261	NA
thumboa.bin	gender_int	raceAMERICAN INDIAN OR ALASKA NATIVE	-0.0880111	0.223903	-0.393078	0.694262	0.916	0.59	1.42	NA
thumboa.bin	gender_int	raceASIAN	-0.510579	0.271147	-1.88303	0.0596962	0.6	0.353	1.021	.
thumboa.bin	gender_int	raceBLACK OR AFRICAN AMERICAN	-0.324852	0.0785011	-4.13818	3.50071e-05	0.723	0.62	0.843	!
thumboa.bin	gender_int	raceMISSING	-11.5073	1010.64	-0.0113861	0.990915	0	0	>100	NA
thumboa.bin	gender_int	raceNATIVE HAWAIIAN OR OTHER PACIFIC ISLANDER	-0.547049	0.584452	-0.936003	0.349272	0.579	0.184	1.819	NA
thumboa.bin	gender_int	raceOTHER	0.171564	0.156801	1.09415	0.273889	1.187	0.873	1.614	NA
thumboa.bin	gender_int	raceUNKNOWN	-0.550689	0.429043	-1.28353	0.199306	0.577	0.249	1.337	NA
thumboa.bin	gender_int	bmi	0.017009	0.00378706	4.49133	7.0779e-06	1.017	1.01	1.025	!
thumboa.bin	gender_int	deyo_cats1	0.83425	0.0610918	13.6557	1.86768e-42	2.303	2.043	2.596	!
thumboa.bin	gender_int	deyo_cats2	1.09448	0.066024	16.577	1.02163e-61	2.988	2.625	3.4	!
thumboa.bin	gender_int	deyo_cats3+	1.51869	0.0568185	26.7288	2.17834e-157	4.566	4.085	5.104	!
thumboa.bin	gender_int	MltyBrAF1	0.107703	0.0983879	1.09468	0.273658	1.114	0.918	1.351	NA
thumboa.bin	gender_int	MltyBrArmy	0.21663	0.0942995	2.29725	0.0216044	1.242	1.032	1.494	*
thumboa.bin	gender_int	MltyBrCG1	0.371786	0.189688	1.95998	0.0499979	1.45	1	2.103	*
thumboa.bin	gender_int	MltyBrMC1	0.266619	0.10373	2.57031	0.0101607	1.306	1.065	1.6	*
thumboa.bin	gender_int	MltyBrMM1	-1.7167	1.00328	-1.7111	0.0870635	0.18	0.025	1.284	.
thumboa.bin	gender_int	MltyBrNavy1	0.109881	0.096998	1.13282	0.25729	1.116	0.923	1.35	NA
thumboa.bin	gender_int	MltyBrNG	0.205279	0.0892169	2.3009	0.0213972	1.228	1.031	1.462	*
thumboa.bin	gender_int	MltyBrNOAA1	-11.5385	260.653	-0.0442677	0.964691	0	0	>100	NA
thumboa.bin	gender_int	MltyBrNone	-8.38357	1455.4	-0.00576033	0.995404	0	0	>100	NA
thumboa.bin	gender_int	MltyBrPHS1	0.0912698	0.717493	0.127206	0.898777	1.096	0.268	4.471	NA
thumboa.bin	gender_int	MltySrvType2	0.142746	0.186968	0.763478	0.445179	1.153	0.8	1.664	NA
thumboa.bin	gender_int	MltySrvType3	-0.0744394	0.508707	-0.146331	0.88366	0.928	0.342	2.516	NA
thumboa.bin	gender_int	MltySrvTypeNULL	0.244824	0.141949	1.72474	0.0845744	1.277	0.967	1.687	.
thumboa.bin	gender_int	genderF:age_gp2	0.903966	1.57589	0.573624	0.566222	2.469	0.113	54.201	NA
thumboa.bin	gender_int	genderF:age_gp3	-0.348152	1.43544	-0.24254	0.808362	0.706	0.042	11.767	NA
thumboa.bin	gender_int	genderF:age_gp4	0.280834	1.42078	0.197661	0.84331	1.324	0.082	21.447	NA
thumboa.bin	gender_int	genderF:age_gp5	0.329195	1.42074	0.231706	0.816766	1.39	0.086	22.508	NA
thumboa.bin	gender_int	genderF:age_gp6	0.242562	1.43364	0.169193	0.865645	1.275	0.077	21.168	NA
thumboa.bin	gender_int	genderF:age_gp7	-0.0985097	1.49492	-0.0658962	0.94746	0.906	0.048	16.972	NA
thumboa.bin	gender_int	genderF:age_gp8	0.0747659	1.776	0.0420979	0.966421	1.078	0.033	35.013	NA
thumboa.bin	gender_int	genderF:age_gp9	-0.410508	1181.15	-0.00034755	0.999723	0.663	0	>100	NA
thumboa.bin	gender_int	genderF:ethnicityNOT HISPANIC OR LATINO	-0.0151565	0.264427	-0.0573183	0.954292	0.985	0.587	1.654	NA
thumboa.bin	gender_int	genderF:ethnicityUNKNOWN	-12.0867	130.379	-0.0927043	0.926138	0	0	>100	NA
thumboa.bin	gender_int	genderF:raceAMERICAN INDIAN OR ALASKA NATIVE	0.356489	0.42649	0.835867	0.40323	1.428	0.619	3.295	NA
thumboa.bin	gender_int	genderF:raceASIAN	-0.655199	0.778166	-0.841979	0.3998	0.519	0.113	2.387	NA
thumboa.bin	gender_int	genderF:raceBLACK OR AFRICAN AMERICAN	-0.176351	0.172953	-1.01965	0.307897	0.838	0.597	1.177	NA
thumboa.bin	gender_int	genderF:raceNATIVE HAWAIIAN OR OTHER PACIFIC ISLANDER	-12.2112	257.355	-0.0474489	0.962155	0	0	>100	NA
thumboa.bin	gender_int	genderF:raceOTHER	-0.223935	0.406019	-0.551538	0.581265	0.799	0.361	1.772	NA
thumboa.bin	gender_int	genderF:raceUNKNOWN	0.729265	1.13957	0.639947	0.522207	2.074	0.222	19.353	NA
thumboa.bin	gender_int	genderF:bmi	0.00868227	0.00885648	0.98033	0.326923	1.009	0.991	1.026	NA
thumboa.bin	gender_int	genderF:deyo_cats1	0.108491	0.155408	0.698102	0.485113	1.115	0.822	1.511	NA
thumboa.bin	gender_int	genderF:deyo_cats2	0.471511	0.173148	2.72317	0.00646586	1.602	1.141	2.25	**
thumboa.bin	gender_int	genderF:deyo_cats3+	0.693774	0.156344	4.43749	9.1012e-06	2.001	1.473	2.719	!
thumboa.bin	gender_int	genderF:MltyBrAF1	0.122663	0.259845	0.472064	0.636881	1.131	0.679	1.881	NA
thumboa.bin	gender_int	genderF:MltyBrArmy	0.265707	0.253398	1.04857	0.294374	1.304	0.794	2.143	NA
thumboa.bin	gender_int	genderF:MltyBrCG1	0.88058	0.493845	1.78311	0.0745682	2.412	0.916	6.35	.
thumboa.bin	gender_int	genderF:MltyBrMC1	0.303381	0.311387	0.974291	0.329912	1.354	0.736	2.494	NA
thumboa.bin	gender_int	genderF:MltyBrMM1	-12.9866	1455.4	-0.00892308	0.992881	0	0	>100	NA
thumboa.bin	gender_int	genderF:MltyBrNavy1	0.00377165	0.267572	0.0140958	0.988754	1.004	0.594	1.696	NA
thumboa.bin	gender_int	genderF:MltyBrNG	0.181888	0.216913	0.83853	0.401733	1.199	0.784	1.835	NA
thumboa.bin	gender_int	genderF:MltyBrNOAA1	1.71337	823.676	0.00208015	0.99834	5.548	0	>100	NA
thumboa.bin	gender_int	genderF:MltyBrNone	-0.208768	2058.24	-0.00010143	0.999919	0.812	0	>100	NA
thumboa.bin	gender_int	genderF:MltyBrPHS1	-12.5167	251.309	-0.049806	0.960277	0	0	>100	NA
thumboa.bin	gender_int	genderF:MltySrvType2	-0.0483992	0.319546	-0.151463	0.879611	0.953	0.509	1.782	NA
thumboa.bin	gender_int	genderF:MltySrvType3	-12.5545	353.286	-0.0355364	0.971652	0	0	>100	NA
thumboa.bin	gender_int	genderF:MltySrvTypeNULL	-0.153676	0.365258	-0.420731	0.673951	0.858	0.419	1.755	NA
thumboa.bin	WHITE	age_gp2	0.494865	0.791878	0.624926	0.53202	1.64	0.347	7.744	NA
thumboa.bin	WHITE	age_gp3	2.27834	0.718045	3.17298	0.00150883	9.761	2.389	39.874	**
thumboa.bin	WHITE	age_gp4	3.06141	0.710647	4.30792	1.64796e-05	21.358	5.304	85.994	!
thumboa.bin	WHITE	age_gp5	3.00978	0.710093	4.23857	2.24947e-05	20.283	5.043	81.578	!
thumboa.bin	WHITE	age_gp6	2.56128	0.711061	3.60206	0.000315708	12.952	3.214	52.194	!
thumboa.bin	WHITE	age_gp7	2.00487	0.714726	2.80508	0.00503036	7.425	1.829	30.136	**
thumboa.bin	WHITE	age_gp8	1.55476	0.766929	2.02726	0.042636	4.734	1.053	21.284	*
thumboa.bin	WHITE	age_gp9	-7.16141	214.377	-0.0334056	0.973351	0.001	0	>100	NA
thumboa.bin	WHITE	genderF	1.50614	0.0670997	22.4462	1.39267e-111	4.509	3.954	5.143	!
thumboa.bin	WHITE	ethnicityNOT HISPANIC OR LATINO	-0.0423767	0.106678	-0.397239	0.691191	0.959	0.778	1.181	NA
thumboa.bin	WHITE	ethnicityUNKNOWN	-0.337903	0.323695	-1.04389	0.296534	0.713	0.378	1.345	NA
thumboa.bin	WHITE	bmi	0.0170368	0.00366994	4.64226	3.44615e-06	1.017	1.01	1.025	!
thumboa.bin	WHITE	deyo_cats1	0.860633	0.0599079	14.3659	8.46476e-47	2.365	2.103	2.659	!
thumboa.bin	WHITE	deyo_cats2	1.16512	0.0652867	17.8461	3.09678e-71	3.206	2.821	3.644	!
thumboa.bin	WHITE	deyo_cats3+	1.57616	0.0567354	27.7809	7.38713e-170	4.836	4.327	5.405	!
thumboa.bin	WHITE	MltyBrAF1	0.128894	0.0987537	1.30521	0.191823	1.138	0.937	1.381	NA
thumboa.bin	WHITE	MltyBrArmy	0.228391	0.0954197	2.39354	0.0166868	1.257	1.042	1.515	*
thumboa.bin	WHITE	MltyBrCG1	0.415658	0.184484	2.25308	0.0242542	1.515	1.056	2.175	*
thumboa.bin	WHITE	MltyBrMC1	0.278373	0.105902	2.62859	0.0085739	1.321	1.073	1.626	**
thumboa.bin	WHITE	MltyBrMM1	-1.63098	1.00351	-1.62526	0.104106	0.196	0.027	1.399	NA
thumboa.bin	WHITE	MltyBrNavy1	0.0968712	0.0979931	0.988551	0.322883	1.102	0.909	1.335	NA
thumboa.bin	WHITE	MltyBrNG	0.155462	0.0897962	1.73128	0.0834025	1.168	0.98	1.393	.
thumboa.bin	WHITE	MltyBrNOAA1	-9.3143	100.32	-0.0928461	0.926026	0	0	>100	NA
thumboa.bin	WHITE	MltyBrNone	-7.5143	535.412	-0.0140346	0.988802	0.001	0	>100	NA
thumboa.bin	WHITE	MltyBrPHS1	-0.299423	0.719785	-0.415989	0.677418	0.741	0.181	3.038	NA
thumboa.bin	WHITE	MltySrvType2	0.0313317	0.175744	0.178281	0.858502	1.032	0.731	1.456	NA
thumboa.bin	WHITE	MltySrvType3	0.0854078	0.514529	0.165992	0.868163	1.089	0.397	2.986	NA
thumboa.bin	WHITE	MltySrvTypeNULL	0.235249	0.145323	1.6188	0.105489	1.265	0.952	1.682	NA
thumboa.bin	AA	age_gp2	11.8753	414.254	0.0286666	0.97713	143668	0	>100	NA
thumboa.bin	AA	age_gp3	13.5018	414.253	0.0325932	0.973999	730737	0	>100	NA
thumboa.bin	AA	age_gp4	14.7457	414.253	0.035596	0.971605	2.53509e+06	0	>100	NA
thumboa.bin	AA	age_gp5	14.7242	414.253	0.0355441	0.971646	2.48118e+06	0	>100	NA
thumboa.bin	AA	age_gp6	14.6765	414.253	0.0354289	0.971738	2.3656e+06	0	>100	NA
thumboa.bin	AA	age_gp7	14.2456	414.253	0.0343888	0.972567	1.53746e+06	0	>100	NA
thumboa.bin	AA	age_gp8	-0.138589	1025.54	-0.000135138	0.999892	0.871	0	>100	NA
thumboa.bin	AA	genderF	1.50612	0.170648	8.82588	1.08605e-18	4.509	3.227	6.3	!
thumboa.bin	AA	ethnicityNOT HISPANIC OR LATINO	0.120972	0.612065	0.197645	0.843323	1.129	0.34	3.746	NA
thumboa.bin	AA	ethnicityUNKNOWN	-1.29497	1.17702	-1.10021	0.271241	0.274	0.027	2.751	NA
thumboa.bin	AA	bmi	0.0377062	0.0106913	3.5268	0.000420621	1.038	1.017	1.06	!
thumboa.bin	AA	deyo_cats1	0.909737	0.198175	4.59057	4.42037e-06	2.484	1.684	3.663	!
thumboa.bin	AA	deyo_cats2	1.15866	0.215016	5.38873	7.09564e-08	3.186	2.09	4.855	!
thumboa.bin	AA	deyo_cats3+	1.72935	0.183834	9.40712	5.09928e-21	5.637	3.932	8.082	!
thumboa.bin	AA	MltyBrAF1	-0.00680062	0.287013	-0.0236945	0.981096	0.993	0.566	1.743	NA
thumboa.bin	AA	MltyBrArmy	0.370989	0.264851	1.40074	0.161291	1.449	0.862	2.435	NA
thumboa.bin	AA	MltyBrCG1	0.824183	0.760808	1.0833	0.278675	2.28	0.513	10.129	NA
thumboa.bin	AA	MltyBrMC1	0.534363	0.300463	1.77846	0.0753276	1.706	0.947	3.075	.
thumboa.bin	AA	MltyBrMM1	-14.899	1447.7	-0.0102915	0.991789	0	0	>100	NA
thumboa.bin	AA	MltyBrNavy1	0.479786	0.283766	1.69078	0.0908787	1.616	0.926	2.818	.
thumboa.bin	AA	MltyBrNG	0.664987	0.231544	2.87197	0.00407925	1.944	1.235	3.061	**
thumboa.bin	AA	MltyBrNOAA1	-15.6576	2225	-0.00703711	0.994385	0	0	>100	NA
thumboa.bin	AA	MltyBrPHS1	-14.4306	1725.42	-0.0083635	0.993327	0	0	>100	NA
thumboa.bin	AA	MltySrvType2	0.407169	0.355387	1.14571	0.251916	1.503	0.749	3.015	NA
thumboa.bin	AA	MltySrvType3	-14.7475	888.636	-0.0165956	0.986759	0	0	>100	NA
thumboa.bin	AA	MltySrvTypeNULL	0.330583	0.352672	0.937366	0.34857	1.392	0.697	2.778	NA
thumboa.bin	Male	age_gp2	0.138196	1.15532	0.119617	0.904787	1.148	0.119	11.052	NA
thumboa.bin	Male	age_gp3	2.447	1.0087	2.42591	0.0152701	11.554	1.6	83.433	*
thumboa.bin	Male	age_gp4	3.08055	1.0026	3.07256	0.00212234	21.77	3.051	>100	**
thumboa.bin	Male	age_gp5	3.03855	1.00163	3.03362	0.00241642	20.875	2.931	>100	**
thumboa.bin	Male	age_gp6	2.61377	1.00217	2.60809	0.00910481	13.65	1.915	97.322	**
thumboa.bin	Male	age_gp7	2.07287	1.00473	2.06312	0.0391014	7.948	1.109	56.948	*
thumboa.bin	Male	age_gp8	1.56285	1.04631	1.49367	0.135263	4.772	0.614	37.1	NA
thumboa.bin	Male	age_gp9	-6.65306	213.303	-0.0311907	0.975117	0.001	0	>100	NA
thumboa.bin	Male	ethnicityNOT HISPANIC OR LATINO	-0.00913972	0.104911	-0.0871191	0.930577	0.991	0.807	1.217	NA
thumboa.bin	Male	ethnicityUNKNOWN	-0.330634	0.286862	-1.15259	0.249078	0.718	0.409	1.261	NA
thumboa.bin	Male	raceAMERICAN INDIAN OR ALASKA NATIVE	-0.0880111	0.223903	-0.393078	0.694262	0.916	0.59	1.42	NA
thumboa.bin	Male	raceASIAN	-0.510579	0.271147	-1.88303	0.0596962	0.6	0.353	1.021	.
thumboa.bin	Male	raceBLACK OR AFRICAN AMERICAN	-0.324852	0.0785011	-4.13818	3.5007e-05	0.723	0.62	0.843	!
thumboa.bin	Male	raceMISSING	-9.50726	371.794	-0.0255713	0.979599	0	0	>100	NA
thumboa.bin	Male	raceNATIVE HAWAIIAN OR OTHER PACIFIC ISLANDER	-0.547049	0.584452	-0.936003	0.349272	0.579	0.184	1.819	NA
thumboa.bin	Male	raceOTHER	0.171564	0.156801	1.09415	0.273889	1.187	0.873	1.614	NA
thumboa.bin	Male	raceUNKNOWN	-0.550689	0.429042	-1.28353	0.199306	0.577	0.249	1.337	NA
thumboa.bin	Male	bmi	0.017009	0.00378706	4.49133	7.0779e-06	1.017	1.01	1.025	!
thumboa.bin	Male	deyo_cats1	0.83425	0.0610918	13.6557	1.86767e-42	2.303	2.043	2.596	!
thumboa.bin	Male	deyo_cats2	1.09448	0.066024	16.577	1.02163e-61	2.988	2.625	3.4	!
thumboa.bin	Male	deyo_cats3+	1.51869	0.0568185	26.7288	2.17829e-157	4.566	4.085	5.104	!
thumboa.bin	Male	MltyBrAF1	0.107703	0.0983878	1.09468	0.273657	1.114	0.918	1.351	NA
thumboa.bin	Male	MltyBrArmy	0.21663	0.0942994	2.29725	0.0216043	1.242	1.032	1.494	*
thumboa.bin	Male	MltyBrCG1	0.371786	0.189688	1.95998	0.0499977	1.45	1	2.103	*
thumboa.bin	Male	MltyBrMC1	0.266619	0.10373	2.57031	0.0101606	1.306	1.065	1.6	*
thumboa.bin	Male	MltyBrMM1	-1.7167	1.00327	-1.71111	0.0870617	0.18	0.025	1.284	.
thumboa.bin	Male	MltyBrNavy1	0.109881	0.0969979	1.13282	0.257289	1.116	0.923	1.35	NA
thumboa.bin	Male	MltyBrNG	0.205279	0.0892169	2.3009	0.0213972	1.228	1.031	1.462	*
thumboa.bin	Male	MltyBrNOAA1	-9.53849	95.889	-0.0994743	0.920762	0	0	>100	NA
thumboa.bin	Male	MltyBrNone	-6.38357	535.412	-0.0119227	0.990487	0.002	0	>100	NA
thumboa.bin	Male	MltyBrPHS1	0.0912698	0.717492	0.127207	0.898777	1.096	0.268	4.471	NA
thumboa.bin	Male	MltySrvType2	0.142746	0.186968	0.763478	0.445179	1.153	0.8	1.664	NA
thumboa.bin	Male	MltySrvType3	-0.0744394	0.508707	-0.146331	0.88366	0.928	0.342	2.516	NA
thumboa.bin	Male	MltySrvTypeNULL	0.244824	0.141949	1.72474	0.0845744	1.277	0.967	1.687	.
thumboa.bin	Female	age_gp2	1.04216	1.07175	0.972393	0.330855	2.835	0.347	23.168	NA
thumboa.bin	Female	age_gp3	2.09885	1.02129	2.0551	0.0398694	8.157	1.102	60.375	*
thumboa.bin	Female	age_gp4	3.36138	1.00668	3.33907	0.000840596	28.829	4.008	>100	!
thumboa.bin	Female	age_gp5	3.36774	1.0076	3.34234	0.000830743	29.013	4.026	>100	!
thumboa.bin	Female	age_gp6	2.85633	1.02517	2.78619	0.00533313	17.398	2.333	>100	**
thumboa.bin	Female	age_gp7	1.97436	1.10694	1.78362	0.0744853	7.202	0.823	63.052	.
thumboa.bin	Female	age_gp8	1.63761	1.43506	1.14114	0.253811	5.143	0.309	85.656	NA
thumboa.bin	Female	age_gp9	-11.0636	2797.23	-0.00395519	0.996844	0	0	>100	NA
thumboa.bin	Female	ethnicityNOT HISPANIC OR LATINO	-0.0242962	0.242725	-0.100098	0.920267	0.976	0.607	1.571	NA
thumboa.bin	Female	ethnicityUNKNOWN	-14.4173	354.403	-0.0406805	0.967551	0	0	>100	NA
thumboa.bin	Female	raceAMERICAN INDIAN OR ALASKA NATIVE	0.268478	0.36299	0.739629	0.459525	1.308	0.642	2.664	NA
thumboa.bin	Female	raceASIAN	-1.16578	0.729398	-1.59827	0.109982	0.312	0.075	1.302	NA
thumboa.bin	Female	raceBLACK OR AFRICAN AMERICAN	-0.501203	0.154111	-3.25221	0.00114511	0.606	0.448	0.819	**
thumboa.bin	Female	raceNATIVE HAWAIIAN OR OTHER PACIFIC ISLANDER	-14.7583	699.561	-0.0210964	0.983169	0	0	>100	NA
thumboa.bin	Female	raceOTHER	-0.0523704	0.374519	-0.139834	0.888791	0.949	0.455	1.977	NA
thumboa.bin	Female	raceUNKNOWN	0.178576	1.05573	0.16915	0.865679	1.196	0.151	9.467	NA
thumboa.bin	Female	bmi	0.0256912	0.00800596	3.20901	0.00133192	1.026	1.01	1.042	**
thumboa.bin	Female	deyo_cats1	0.942741	0.142897	6.59735	4.18575e-11	2.567	1.94	3.397	!
thumboa.bin	Female	deyo_cats2	1.56599	0.160065	9.78344	1.3262e-22	4.787	3.498	6.552	!
thumboa.bin	Female	deyo_cats3+	2.21246	0.145654	15.1899	4.12476e-52	9.138	6.869	12.157	!
thumboa.bin	Female	MltyBrAF1	0.230367	0.240498	0.957875	0.338126	1.259	0.786	2.017	NA
thumboa.bin	Female	MltyBrArmy	0.482336	0.235199	2.05076	0.0402901	1.62	1.022	2.569	*
thumboa.bin	Female	MltyBrCG1	1.25237	0.455961	2.74665	0.00602078	3.499	1.431	8.551	**
thumboa.bin	Female	MltyBrMC1	0.57	0.293601	1.94141	0.0522087	1.768	0.995	3.144	.
thumboa.bin	Female	MltyBrMM1	-16.7033	3956.18	-0.00422209	0.996631	0	0	>100	NA
thumboa.bin	Female	MltyBrNavy1	0.113653	0.249371	0.455758	0.648564	1.12	0.687	1.827	NA
thumboa.bin	Female	MltyBrNG	0.387167	0.197715	1.9582	0.0502062	1.473	1	2.17	.
thumboa.bin	Female	MltyBrNOAA1	-11.8251	2123.91	-0.00556761	0.995558	0	0	>100	NA
thumboa.bin	Female	MltyBrNone	-10.5923	3956.18	-0.00267742	0.997864	0	0	>100	NA
thumboa.bin	Female	MltyBrPHS1	-14.4254	683.125	-0.0211168	0.983152	0	0	>100	NA
thumboa.bin	Female	MltySrvType2	0.0943465	0.259138	0.364078	0.7158	1.099	0.661	1.826	NA
thumboa.bin	Female	MltySrvType3	-14.629	960.33	-0.0152333	0.987846	0	0	>100	NA
thumboa.bin	Female	MltySrvTypeNULL	0.0911489	0.336547	0.270835	0.786518	1.095	0.566	2.119	NA

### Sheet: Suppl Table 9 PTOA ICD codes
The following codes were used to classify individuals with PTOA.
716.1
716.1
716.11
716.12
716.13
716.14
716.15
716.16
716.17
716.18
716.19
M12.50
M12.519
M12.529
M12.539
M12.549
M12.559
M12.569
M12.579
M12.58
M12.59
M19.1
M19.10
M19.11
M19.12
M19.13
M19.14
M19.15
M19.16
M19.17
M19.18
M19.19
